# Whole genome sequencing and transmission analysis of *Vibrio cholerae* isolates from Eastern and Southern Africa: a genomic epidemiology study

**DOI:** 10.1101/2024.03.28.24302717

**Authors:** Shaoming Xiao, Ahmed Abade, Waqo Boru, Watipaso Kasambara, John Mwaba, Francis Ongole, Mariam Mmanywa, Nídia Sequeira Trovão, Roma Chilengi, Geoffrey Kwenda, Christopher Garimoi Orach, Innocent Chibwe, Godfrey Bwire, O. Colin Stine, Aaron M. Milstone, Justin Lessler, Andrew S. Azman, Wensheng Luo, Kelsey Murt, David A. Sack, Amanda K. Debes, Shirlee Wohl

## Abstract

**Background:** Despite ongoing containment and vaccination efforts, cholera remains prevalent in many countries in sub-Saharan Africa. Part of the difficulty in containing cholera comes from our lack of understanding of how it circulates throughout the region, so this study uses genomic epidemiology to identify disease transmission patterns in Southern and Eastern Africa.

**Methods:** To better characterize regional transmission, we performed whole genome sequencing on 142 *Vibrio cholerae* samples of different sample types, each collected between 2007-2019 from five different countries in Southern and Eastern Africa. We obtained 114 high quality *V. cholerae* genomes that we combined with 1385 previously published genomes to conduct phylogenetic and other analyses used to better understand cholera transmission and circulation in Southeastern Africa.

**Findings:** We showed that *V. cholerae* sequencing can be successful from a variety of sample types and filled in spatial and temporal gaps in our understanding of circulating lineages, including providing some of the first sequences from the 2018-2019 outbreaks in Uganda, Kenya, Tanzania, and Malawi. Our results present a complex picture of cholera transmission in the region, with multiple lineages found to be co-circulating within several countries.

**Interpretations:** Our findings suggest that previously identified sporadic cases may be from larger, undersampled outbreaks, highlighting the need for careful examination of sampling biases and underscoring the need for continued and expanded cholera surveillance across the African continent.

**Funding:** Funding for this project was provided by the National Institutes of Health and the Bill and Melinda Gates Foundation.

**RESEARCH IN CONTEXT:** *Evidence before this study:* A comprehensive meta-analysis of *Vibrio cholerae* O1 published in 2017 identified 12 introductions of *V. cholerae* from Asia into Africa, designated as T1-T12 (or AFR1-AFR12). More recently, a study published in 2019 surveyed *V. cholerae* O1 from the 2016-2017 outbreak in Yemen and identified a 13th introduction, and studies from 2022 and 2023 identified the T14 and T15 sublineages, respectively. Existing *V. cholerae* genomic data includes sequences from the two publications referenced above, as well as 15 other publications referenced in that manuscript, which provide a representative set of *V. cholerae* O1 in the African continent and globally over time. Using PubMed searches for terms including (“Vibrio cholerae”) and (“Africa”) and (“Sequencing or Genomics”), we identified an additional four studies with publicly available genomic data from Africa, published after the genomic studies mentioned above and before July 2021. Although the initial cholera genomics efforts captured the continent-level landscape of *V. cholerae* diversity and more recent studies describe the transmission of *V. cholerae* within specific countries, few studies use genomic data to explore regional, multi-country transmission patterns on the African continent.

*Added value of this study:* This study generated 114 *V. cholerae* O1 genomes from samples collected in Kenya, Tanzania, Uganda, Malawi and Zambia from 2007-2019, allowing us to take a regional look at cholera transmission in Southern and Eastern Africa. Joint analysis of genomes from several different countries allowed us to better understand patterns of spread, including the potential emergence of new sublineages, and helped fill gaps in our understanding of how cholera moves on the African continent. Additionally, whereas most *V. cholerae* genomics studies rely on bacterial isolates for whole genome sequencing, we generated sequences from multiple sample types, indicating that commonly used low-cost sample preservation methods may be useful for genomic studies.

*Implications of all the available evidence:* Data generated from this study suggest a more complex picture of *V. cholerae* transmission in Southern and Eastern Africa than previously thought, and the need to carefully consider sampling limitations in our interpretation of *V. cholerae* genomic data. Additionally, our results highlight the importance of a coordinated, regional approach to cholera surveillance.

## Supplementary Data 2 for "Whole genome sequencing and transmission analysis of *Vibrio cholerae* isolates from Eastern and Southern Africa: a genomic epidemiology study"

### Sheet: Sheet1
taxa	year	continent	country	district	ISO3	wave	te	accession	ref	status	include_MLtree	include_BEAST
ERS3013700	2017	Africa	Tanzania		TZA	3	AFR10	ERS3013700	Hounmanou et al. Front. microbiol 2019	Published genomes	TRUE	TRUE
ERS3035914	2017	Africa	Tanzania		TZA	3	AFR10	ERS3035914	Hounmanou et al. Front. microbiol 2019	Published genomes	TRUE	TRUE
ERS3013718	2017	Africa	Tanzania	Ruvuma	TZA	3	AFR10	ERS3013718	Hounmanou et al. PLoS NTD 2019	Published genomes	TRUE	TRUE
SAMN19110433	2017	Africa	Tanzania	Kigoma	TZA	3	AFR10	SAMN19110433		Published genomes	TRUE	TRUE
SAMN19110435	2017	Africa	Tanzania	Pwani	TZA	3	AFR10	SAMN19110435		Published genomes	TRUE	TRUE
SAMN19110432	2017	Africa	Tanzania	Mbeya	TZA	3	AFR10	SAMN19110432		Published genomes	TRUE	TRUE
ERS3013702	2017	Africa	Tanzania		TZA	3	AFR10	ERS3013702	Hounmanou et al. Front. microbiol 2019	Published genomes	TRUE	TRUE
SAMN40623254	2016	Africa	Zambia	Lusaka	ZMB	3	AFR10	SAMN40623254		Genomes sequenced in this paper	TRUE	TRUE
SAMN40623150	2008	Africa	Kenya	Bungoma	KEN	3	AFR10	SAMN40623150		Genomes sequenced in this paper	TRUE	TRUE
SAMN40623249	2017	Africa	Tanzania	Pwani	TZA	3	AFR10	SAMN40623249		Genomes sequenced in this paper	TRUE	TRUE
SAMN40623232	2018	Africa	Tanzania	Kigoma	TZA	3	AFR10	SAMN40623232		Genomes sequenced in this paper	TRUE	TRUE
SAMN40623234	2018	Africa	Tanzania	Kigoma	TZA	3	AFR10	SAMN40623234		Genomes sequenced in this paper	TRUE	TRUE
SAMN40623243	2015	Africa	Tanzania	Kusini Unguja	TZA	3	AFR10	SAMN40623243		Genomes sequenced in this paper	TRUE	TRUE
ERR3269032	2016	Africa	Democratic Republic of the Congo	Maniema	COD	3	AFR10	ERR3269032	Irenge et al. PLoS NTD 2020	Published genomes	TRUE	TRUE
ERR3269033	2016	Africa	Democratic Republic of the Congo	Maniema	COD	3	AFR10	ERR3269033	Irenge et al. PLoS NTD 2020	Published genomes	TRUE	TRUE
ERR3269034	2016	Africa	Democratic Republic of the Congo	Sud-Kivu	COD	3	AFR10	ERR3269034	Irenge et al. PLoS NTD 2020	Published genomes	TRUE	TRUE
ERR3269037	2016	Africa	Democratic Republic of the Congo	Sud-Kivu	COD	3	AFR10	ERR3269037	Irenge et al. PLoS NTD 2020	Published genomes	TRUE	TRUE
ERR3269041	2014	Africa	Democratic Republic of the Congo	Sud-Kivu	COD	3	AFR10	ERR3269041	Irenge et al. PLoS NTD 2020	Published genomes	TRUE	TRUE
ERR3269036	2016	Africa	Democratic Republic of the Congo	Sud-Kivu	COD	3	AFR10	ERR3269036	Irenge et al. PLoS NTD 2020	Published genomes	TRUE	TRUE
ERR3269038	2016	Africa	Democratic Republic of the Congo	Sud-Kivu	COD	3	AFR10	ERR3269038	Irenge et al. PLoS NTD 2020	Published genomes	TRUE	TRUE
ERR3269035	2016	Africa	Democratic Republic of the Congo	Sud-Kivu	COD	3	AFR10	ERR3269035	Irenge et al. PLoS NTD 2020	Published genomes	TRUE	TRUE
ERS2318718	2015	Africa	Tanzania		TZA	3	AFR10	ERS2318718	Kachwamba et al. BMC Infect Dis 2017	Published genomes	TRUE	TRUE
ERR3269016	2016	Africa	Democratic Republic of the Congo	Sud-Kivu	COD	3	AFR10	ERR3269016	Irenge et al. PLoS NTD 2020	Published genomes	TRUE	TRUE
ERR3269017	2016	Africa	Democratic Republic of the Congo	Sud-Kivu	COD	3	AFR10	ERR3269017	Irenge et al. PLoS NTD 2020	Published genomes	TRUE	TRUE
ERR3269026	2016	Africa	Democratic Republic of the Congo	Sud-Kivu	COD	3	AFR10	ERR3269026	Irenge et al. PLoS NTD 2020	Published genomes	TRUE	TRUE
ERS2318712	2015	Africa	Tanzania		TZA	3	AFR10	ERS2318712	Kachwamba et al. BMC Infect Dis 2017	Published genomes	TRUE	TRUE
ERR2265661	2015	Africa	Democratic Republic of the Congo		COD	3	AFR10	ERR2265661	Weill et al. Nature 2019	Published genomes	TRUE	TRUE
ERR2265651	2015	Africa	Democratic Republic of the Congo		COD	3	AFR10	ERR2265651	Weill et al. Nature 2019	Published genomes	TRUE	TRUE
ERR2265650	2015	Africa	Democratic Republic of the Congo		COD	3	AFR10	ERR2265650	Weill et al. Nature 2019	Published genomes	TRUE	TRUE
ERR3269007	2015	Africa	Democratic Republic of the Congo	Sud-Kivu	COD	3	AFR10	ERR3269007	Irenge et al. PLoS NTD 2020	Published genomes	TRUE	TRUE
ERR3269012	2015	Africa	Democratic Republic of the Congo	Sud-Kivu	COD	3	AFR10	ERR3269012	Irenge et al. PLoS NTD 2020	Published genomes	TRUE	TRUE
ERR3269023	2016	Africa	Democratic Republic of the Congo	Sud-Kivu	COD	3	AFR10	ERR3269023	Irenge et al. PLoS NTD 2020	Published genomes	TRUE	TRUE
ERR3269024	2016	Africa	Democratic Republic of the Congo	Sud-Kivu	COD	3	AFR10	ERR3269024	Irenge et al. PLoS NTD 2020	Published genomes	TRUE	TRUE
ERR3269052	2014	Africa	Democratic Republic of the Congo	Sud-Kivu	COD	3	AFR10	ERR3269052	Irenge et al. PLoS NTD 2020	Published genomes	TRUE	TRUE
ERR3269056	2014	Africa	Democratic Republic of the Congo	Sud-Kivu	COD	3	AFR10	ERR3269056	Irenge et al. PLoS NTD 2020	Published genomes	TRUE	TRUE
ERR3269062	2014	Africa	Democratic Republic of the Congo	Sud-Kivu	COD	3	AFR10	ERR3269062	Irenge et al. PLoS NTD 2020	Published genomes	TRUE	TRUE
ERR3269019	2016	Africa	Democratic Republic of the Congo	Sud-Kivu	COD	3	AFR10	ERR3269019	Irenge et al. PLoS NTD 2020	Published genomes	TRUE	TRUE
ERR3269022	2016	Africa	Democratic Republic of the Congo	Sud-Kivu	COD	3	AFR10	ERR3269022	Irenge et al. PLoS NTD 2020	Published genomes	TRUE	TRUE
ERR3269021	2016	Africa	Democratic Republic of the Congo	Sud-Kivu	COD	3	AFR10	ERR3269021	Irenge et al. PLoS NTD 2020	Published genomes	TRUE	TRUE
ERR3269009	2015	Africa	Democratic Republic of the Congo	Sud-Kivu	COD	3	AFR10	ERR3269009	Irenge et al. PLoS NTD 2020	Published genomes	TRUE	TRUE
ERR3269008	2015	Africa	Democratic Republic of the Congo	Sud-Kivu	COD	3	AFR10	ERR3269008	Irenge et al. PLoS NTD 2020	Published genomes	TRUE	TRUE
ERR3269010	2015	Africa	Democratic Republic of the Congo	Sud-Kivu	COD	3	AFR10	ERR3269010	Irenge et al. PLoS NTD 2020	Published genomes	TRUE	TRUE
ERR3269025	2016	Africa	Democratic Republic of the Congo	Sud-Kivu	COD	3	AFR10	ERR3269025	Irenge et al. PLoS NTD 2020	Published genomes	TRUE	TRUE
ERR3269055	2014	Africa	Democratic Republic of the Congo	Sud-Kivu	COD	3	AFR10	ERR3269055	Irenge et al. PLoS NTD 2020	Published genomes	TRUE	TRUE
ERR3269059	2014	Africa	Democratic Republic of the Congo	Sud-Kivu	COD	3	AFR10	ERR3269059	Irenge et al. PLoS NTD 2020	Published genomes	TRUE	TRUE
ERR3269061	2014	Africa	Democratic Republic of the Congo	Sud-Kivu	COD	3	AFR10	ERR3269061	Irenge et al. PLoS NTD 2020	Published genomes	TRUE	TRUE
ERR3269044	2014	Africa	Democratic Republic of the Congo	Sud-Kivu	COD	3	AFR10	ERR3269044	Irenge et al. PLoS NTD 2020	Published genomes	TRUE	TRUE
ERR3269045	2014	Africa	Democratic Republic of the Congo	Sud-Kivu	COD	3	AFR10	ERR3269045	Irenge et al. PLoS NTD 2020	Published genomes	TRUE	TRUE
ERR3269028	2015	Africa	Democratic Republic of the Congo	Sud-Kivu	COD	3	AFR10	ERR3269028	Irenge et al. PLoS NTD 2020	Published genomes	TRUE	TRUE
ERR3269027	2016	Africa	Democratic Republic of the Congo	Sud-Kivu	COD	3	AFR10	ERR3269027	Irenge et al. PLoS NTD 2020	Published genomes	TRUE	TRUE
ERR3269029	2015	Africa	Democratic Republic of the Congo	Sud-Kivu	COD	3	AFR10	ERR3269029	Irenge et al. PLoS NTD 2020	Published genomes	TRUE	TRUE
ERR3269020	2016	Africa	Democratic Republic of the Congo	Sud-Kivu	COD	3	AFR10	ERR3269020	Irenge et al. PLoS NTD 2020	Published genomes	TRUE	TRUE
ERR3269049	2014	Africa	Democratic Republic of the Congo	Sud-Kivu	COD	3	AFR10	ERR3269049	Irenge et al. PLoS NTD 2020	Published genomes	TRUE	TRUE
ERR3269050	2014	Africa	Democratic Republic of the Congo	Sud-Kivu	COD	3	AFR10	ERR3269050	Irenge et al. PLoS NTD 2020	Published genomes	TRUE	TRUE
ERR3269054	2014	Africa	Democratic Republic of the Congo	Sud-Kivu	COD	3	AFR10	ERR3269054	Irenge et al. PLoS NTD 2020	Published genomes	TRUE	TRUE
ERR3269051	2014	Africa	Democratic Republic of the Congo	Sud-Kivu	COD	3	AFR10	ERR3269051	Irenge et al. PLoS NTD 2020	Published genomes	TRUE	TRUE
ERR3269053	2014	Africa	Democratic Republic of the Congo	Sud-Kivu	COD	3	AFR10	ERR3269053	Irenge et al. PLoS NTD 2020	Published genomes	TRUE	TRUE
ERR572559	2013	Africa	Democratic Republic of the Congo	Tanganyika	COD	3	AFR10	ERR572559	Weill et al. Science 2017	Published genomes	TRUE	TRUE
ERR572836	2013	Africa	Democratic Republic of the Congo	Tanganyika	COD	3	AFR10	ERR572836	Weill et al. Science 2017	Published genomes	TRUE	TRUE
ERS2318705	2012	Africa	Tanzania		TZA	3	AFR10	ERS2318705	Kachwamba et al. BMC Infect Dis 2017	Published genomes	TRUE	TRUE
ERR386672	2009	Africa	Democratic Republic of the Congo	Tanganyika	COD	3	AFR10	ERR386672	Weill et al. Science 2017	Published genomes	TRUE	TRUE
ERR572538	2009	Africa	Democratic Republic of the Congo	Tanganyika	COD	3	AFR10	ERR572538	Weill et al. Science 2017	Published genomes	TRUE	TRUE
ERR025370	2009	Africa	Tanzania		TZA	3	AFR10	ERR025370	Mutreja et al. Nature 2011	Published genomes	TRUE	TRUE
ERR386690	2009	Africa	Democratic Republic of the Congo	Lualaba	COD	3	AFR10	ERR386690	Weill et al. Science 2017	Published genomes	TRUE	TRUE
ERR572757	2008	Africa	Democratic Republic of the Congo	Ituri	COD	3	AFR10	ERR572757	Weill et al. Science 2017	Published genomes	TRUE	TRUE
ERR1878569	2008	Africa	South Sudan		SSD	3	AFR10	ERR1878569	Weill et al. Science 2017	Published genomes	TRUE	TRUE
ERR1878136	2005	Africa	Democratic Republic of the Congo	Nord-Kivu	COD	3	AFR10	ERR1878136	Weill et al. Science 2017	Published genomes	TRUE	TRUE
ERR1878155	2006	Africa	Democratic Republic of the Congo		COD	3	AFR10	ERR1878155	Weill et al. Science 2017	Published genomes	TRUE	TRUE
ERR1877952	2001	Africa	Democratic Republic of the Congo		COD	3	AFR10	ERR1877952	Weill et al. Science 2017	Published genomes	TRUE	TRUE
ERR1877941	2001	Africa	Burundi	Bujumbura Rural	BDI	3	AFR10	ERR1877941	Weill et al. Science 2017	Published genomes	TRUE	TRUE
ERR1877942	2001	Africa	Burundi	Bujumbura Rural	BDI	3	AFR10	ERR1877942	Weill et al. Science 2017	Published genomes	TRUE	TRUE
ERS2318689	2015	Africa	Tanzania		TZA	3	AFR10	ERS2318689	Kachwamba et al. BMC Infect Dis 2017	Published genomes	TRUE	TRUE
ERR976569	1998	Africa	Rwanda	Iburengerazuba	RWA	3	AFR10	ERR976569	Weill et al. Science 2017	Published genomes	TRUE	TRUE
SAMN40623248	2017	Africa	Tanzania	Kigoma	TZA	3	AFR10	SAMN40623248		Genomes sequenced in this paper	TRUE	TRUE
SAMN40623250	2018	Africa	Uganda	Kyenjojo	UGA	3	AFR10	SAMN40623250		Genomes sequenced in this paper	TRUE	TRUE
SAMN08744335	2015	Africa	Uganda	Hoima	UGA	3	AFR10	SAMN08744335	Bwire et al. PLoS NTD 2018	Published genomes	TRUE	TRUE
SAMN08744333	2015	Africa	Uganda	Kasese	UGA	3	AFR10	SAMN08744333	Bwire et al. PLoS NTD 2018	Published genomes	TRUE	TRUE
SAMN08744334	2015	Africa	Uganda	Kasese	UGA	3	AFR10	SAMN08744334	Bwire et al. PLoS NTD 2018	Published genomes	TRUE	TRUE
ERR3269042	2014	Africa	Democratic Republic of the Congo	Nord-Kivu	COD	3	AFR10	ERR3269042	Irenge et al. PLoS NTD 2020	Published genomes	TRUE	TRUE
ERR3269043	2015	Africa	Democratic Republic of the Congo	Nord-Kivu	COD	3	AFR10	ERR3269043	Irenge et al. PLoS NTD 2020	Published genomes	TRUE	TRUE
ERS2318708	2015	Africa	Tanzania		TZA	3	AFR10	ERS2318708	Kachwamba et al. BMC Infect Dis 2017	Published genomes	TRUE	TRUE
ERR572563	2013	Africa	Democratic Republic of the Congo	Tanganyika	COD	3	AFR10	ERR572563	Weill et al. Science 2017	Published genomes	TRUE	TRUE
ERR1878607	2014	Africa	Democratic Republic of the Congo	Tanganyika	COD	3	AFR10	ERR1878607	Weill et al. Science 2017	Published genomes	TRUE	TRUE
ERR1878608	2014	Africa	Democratic Republic of the Congo	Tanganyika	COD	3	AFR10	ERR1878608	Weill et al. Science 2017	Published genomes	TRUE	TRUE
ERR386656	2012	Africa	Zambia	Northern	ZMB	3	AFR10	ERR386656	Weill et al. Science 2017	Published genomes	TRUE	TRUE
ERR386663	2012	Africa	Zambia	Northern	ZMB	3	AFR10	ERR386663	Weill et al. Science 2017	Published genomes	TRUE	TRUE
ERR386661	2012	Africa	Zambia	Northern	ZMB	3	AFR10	ERR386661	Weill et al. Science 2017	Published genomes	TRUE	TRUE
ERR572821	2011	Africa	Democratic Republic of the Congo	Maniema	COD	3	AFR10	ERR572821	Weill et al. Science 2017	Published genomes	TRUE	TRUE
ERR386629	2009	Africa	Democratic Republic of the Congo	Tanganyika	COD	3	AFR10	ERR386629	Weill et al. Science 2017	Published genomes	TRUE	TRUE
ERR386647	2012	Africa	Democratic Republic of the Congo	Tshopo	COD	3	AFR10	ERR386647	Weill et al. Science 2017	Published genomes	TRUE	TRUE
ERR386695	2012	Africa	Democratic Republic of the Congo	Tshopo	COD	3	AFR10	ERR386695	Weill et al. Science 2017	Published genomes	TRUE	TRUE
ERR386711	2012	Africa	Democratic Republic of the Congo	Mai-Ndombe	COD	3	AFR10	ERR386711	Weill et al. Science 2017	Published genomes	TRUE	TRUE
ERR386688	2012	Africa	Democratic Republic of the Congo	Kongo-Central	COD	3	AFR10	ERR386688	Weill et al. Science 2017	Published genomes	TRUE	TRUE
ERR572781	2011	Africa	Democratic Republic of the Congo	√âquateur	COD	3	AFR10	ERR572781	Weill et al. Science 2017	Published genomes	TRUE	TRUE
ERR386712	2012	Africa	Democratic Republic of the Congo	Kinshasa	COD	3	AFR10	ERR386712	Weill et al. Science 2017	Published genomes	TRUE	TRUE
ERR572548	2012	Africa	Democratic Republic of the Congo	Kongo-Central	COD	3	AFR10	ERR572548	Weill et al. Science 2017	Published genomes	TRUE	TRUE
ERR1878602	2011	Africa	Central African Republic		CAF	3	AFR10	ERR1878602	Weill et al. Science 2017	Published genomes	TRUE	TRUE
ERR1878603	2011	Africa	Central African Republic		CAF	3	AFR10	ERR1878603	Weill et al. Science 2017	Published genomes	TRUE	TRUE
ERR572772	2011	Africa	Democratic Republic of the Congo	Nord-Kivu	COD	3	AFR10	ERR572772	Weill et al. Science 2017	Published genomes	TRUE	TRUE
ERR572807	2012	Africa	Democratic Republic of the Congo	Nord-Kivu	COD	3	AFR10	ERR572807	Weill et al. Science 2017	Published genomes	TRUE	TRUE
ERR572837	2013	Africa	Democratic Republic of the Congo	Tanganyika	COD	3	AFR10	ERR572837	Weill et al. Science 2017	Published genomes	TRUE	TRUE
ERR3268992	2017	Africa	Democratic Republic of the Congo	Sud-Kivu	COD	3	AFR10	ERR3268992	Irenge et al. PLoS NTD 2020	Published genomes	TRUE	TRUE
ERR3269064	2017	Africa	Democratic Republic of the Congo	Sud-Kivu	COD	3	AFR10	ERR3269064	Irenge et al. PLoS NTD 2020	Published genomes	TRUE	TRUE
ERR3269039	2014	Africa	Democratic Republic of the Congo	Sud-Kivu	COD	3	AFR10	ERR3269039	Irenge et al. PLoS NTD 2020	Published genomes	TRUE	TRUE
ERR3269040	2014	Africa	Democratic Republic of the Congo	Sud-Kivu	COD	3	AFR10	ERR3269040	Irenge et al. PLoS NTD 2020	Published genomes	TRUE	TRUE
ERR3269014	2016	Africa	Democratic Republic of the Congo	Sud-Kivu	COD	3	AFR10	ERR3269014	Irenge et al. PLoS NTD 2020	Published genomes	TRUE	TRUE
ERR3269015	2016	Africa	Democratic Republic of the Congo	Sud-Kivu	COD	3	AFR10	ERR3269015	Irenge et al. PLoS NTD 2020	Published genomes	TRUE	TRUE
ERR3269018	2016	Africa	Democratic Republic of the Congo	Sud-Kivu	COD	3	AFR10	ERR3269018	Irenge et al. PLoS NTD 2020	Published genomes	TRUE	TRUE
ERR3269011	2015	Africa	Democratic Republic of the Congo	Sud-Kivu	COD	3	AFR10	ERR3269011	Irenge et al. PLoS NTD 2020	Published genomes	TRUE	TRUE
ERR3269031	2016	Africa	Democratic Republic of the Congo	Nord-Kivu	COD	3	AFR10	ERR3269031	Irenge et al. PLoS NTD 2020	Published genomes	TRUE	TRUE
ERR3268993	2015	Africa	Democratic Republic of the Congo	Nord-Kivu	COD	3	AFR10	ERR3268993	Irenge et al. PLoS NTD 2020	Published genomes	TRUE	TRUE
ERR3268996	2015	Africa	Democratic Republic of the Congo	Nord-Kivu	COD	3	AFR10	ERR3268996	Irenge et al. PLoS NTD 2020	Published genomes	TRUE	TRUE
ERR3268997	2015	Africa	Democratic Republic of the Congo	Nord-Kivu	COD	3	AFR10	ERR3268997	Irenge et al. PLoS NTD 2020	Published genomes	TRUE	TRUE
ERR3269004	2015	Africa	Democratic Republic of the Congo	Nord-Kivu	COD	3	AFR10	ERR3269004	Irenge et al. PLoS NTD 2020	Published genomes	TRUE	TRUE
ERR3268999	2015	Africa	Democratic Republic of the Congo	Nord-Kivu	COD	3	AFR10	ERR3268999	Irenge et al. PLoS NTD 2020	Published genomes	TRUE	TRUE
ERR3269006	2015	Africa	Democratic Republic of the Congo	Nord-Kivu	COD	3	AFR10	ERR3269006	Irenge et al. PLoS NTD 2020	Published genomes	TRUE	TRUE
ERR3269005	2015	Africa	Democratic Republic of the Congo	Nord-Kivu	COD	3	AFR10	ERR3269005	Irenge et al. PLoS NTD 2020	Published genomes	TRUE	TRUE
ERR3268998	2015	Africa	Democratic Republic of the Congo	Nord-Kivu	COD	3	AFR10	ERR3268998	Irenge et al. PLoS NTD 2020	Published genomes	TRUE	TRUE
ERR3269003	2015	Africa	Democratic Republic of the Congo	Nord-Kivu	COD	3	AFR10	ERR3269003	Irenge et al. PLoS NTD 2020	Published genomes	TRUE	TRUE
ERR3269001	2015	Africa	Democratic Republic of the Congo	Nord-Kivu	COD	3	AFR10	ERR3269001	Irenge et al. PLoS NTD 2020	Published genomes	TRUE	TRUE
ERR3269047	2015	Africa	Democratic Republic of the Congo	Nord-Kivu	COD	3	AFR10	ERR3269047	Irenge et al. PLoS NTD 2020	Published genomes	TRUE	TRUE
ERR3269065	2015	Africa	Democratic Republic of the Congo	Nord-Kivu	COD	3	AFR10	ERR3269065	Irenge et al. PLoS NTD 2020	Published genomes	TRUE	TRUE
ERR3269048	2015	Africa	Democratic Republic of the Congo	Nord-Kivu	COD	3	AFR10	ERR3269048	Irenge et al. PLoS NTD 2020	Published genomes	TRUE	TRUE
ERR3269063	2015	Africa	Democratic Republic of the Congo	Nord-Kivu	COD	3	AFR10	ERR3269063	Irenge et al. PLoS NTD 2020	Published genomes	TRUE	TRUE
ERR3269066	2015	Africa	Democratic Republic of the Congo	Nord-Kivu	COD	3	AFR10	ERR3269066	Irenge et al. PLoS NTD 2020	Published genomes	TRUE	TRUE
ERR3269058	2014	Africa	Democratic Republic of the Congo	Sud-Kivu	COD	3	AFR10	ERR3269058	Irenge et al. PLoS NTD 2020	Published genomes	TRUE	TRUE
ERR3268994	2015	Africa	Democratic Republic of the Congo	Nord-Kivu	COD	3	AFR10	ERR3268994	Irenge et al. PLoS NTD 2020	Published genomes	TRUE	TRUE
ERR3269002	2015	Africa	Democratic Republic of the Congo	Nord-Kivu	COD	3	AFR10	ERR3269002	Irenge et al. PLoS NTD 2020	Published genomes	TRUE	TRUE
ERR3268995	2015	Africa	Democratic Republic of the Congo	Nord-Kivu	COD	3	AFR10	ERR3268995	Irenge et al. PLoS NTD 2020	Published genomes	TRUE	TRUE
ERR3269000	2015	Africa	Democratic Republic of the Congo	Nord-Kivu	COD	3	AFR10	ERR3269000	Irenge et al. PLoS NTD 2020	Published genomes	TRUE	TRUE
ERR3269057	2014	Africa	Democratic Republic of the Congo	Nord-Kivu	COD	3	AFR10	ERR3269057	Irenge et al. PLoS NTD 2020	Published genomes	TRUE	TRUE
ERR3269060	2014	Africa	Democratic Republic of the Congo	Nord-Kivu	COD	3	AFR10	ERR3269060	Irenge et al. PLoS NTD 2020	Published genomes	TRUE	TRUE
ERR3269013	2015	Africa	Democratic Republic of the Congo	Sud-Kivu	COD	3	AFR10	ERR3269013	Irenge et al. PLoS NTD 2020	Published genomes	TRUE	TRUE
ERR2265591	2014	Africa	South Sudan	Central Equatoria	SSD	3	AFR10	ERR2265591	Weill et al. Nature 2019	Published genomes	TRUE	TRUE
ERR2265646	2014	Africa	South Sudan	Eastern Equatoria	SSD	3	AFR10	ERR2265646	Weill et al. Nature 2019	Published genomes	TRUE	TRUE
ERR2265648	2014	Africa	South Sudan	Eastern Equatoria	SSD	3	AFR10	ERR2265648	Weill et al. Nature 2019	Published genomes	TRUE	TRUE
ERR2265667	2016	Africa	South Sudan		SSD	3	AFR10	ERR2265667	Weill et al. Nature 2019	Published genomes	TRUE	TRUE
ERR2265669	2017	Africa	South Sudan		SSD	3	AFR10	ERR2265669	Weill et al. Nature 2019	Published genomes	TRUE	TRUE
ERR2265670	2017	Africa	South Sudan		SSD	3	AFR10	ERR2265670	Weill et al. Nature 2019	Published genomes	TRUE	TRUE
ERR2265671	2017	Africa	South Sudan		SSD	3	AFR10	ERR2265671	Weill et al. Nature 2019	Published genomes	TRUE	TRUE
ERR2265672	2017	Africa	South Sudan		SSD	3	AFR10	ERR2265672	Weill et al. Nature 2019	Published genomes	TRUE	TRUE
ERR2265673	2017	Africa	South Sudan		SSD	3	AFR10	ERR2265673	Weill et al. Nature 2019	Published genomes	TRUE	TRUE
ERR2265668	2016	Africa	South Sudan		SSD	3	AFR10	ERR2265668	Weill et al. Nature 2019	Published genomes	TRUE	TRUE
SAMN08744326	2015	Africa	Uganda	Arua	UGA	3	AFR10	SAMN08744326	Bwire et al. PLoS NTD 2018	Published genomes	TRUE	TRUE
SAMN08744327	2014	Africa	Uganda	Moyo	UGA	3	AFR10	SAMN08744327	Bwire et al. PLoS NTD 2018	Published genomes	TRUE	TRUE
SAMN08744328	2014	Africa	Uganda	Arua	UGA	3	AFR10	SAMN08744328	Bwire et al. PLoS NTD 2018	Published genomes	TRUE	TRUE
SAMN08744329	2015	Africa	Uganda	Hoima	UGA	3	AFR10	SAMN08744329	Bwire et al. PLoS NTD 2018	Published genomes	TRUE	TRUE
ERR2265654	2015	Africa	South Sudan		SSD	3	AFR10	ERR2265654	Weill et al. Nature 2019	Published genomes	TRUE	TRUE
ERR2265653	2015	Africa	South Sudan		SSD	3	AFR10	ERR2265653	Weill et al. Nature 2019	Published genomes	TRUE	TRUE
ERR2265647	2014	Africa	South Sudan	Central Equatoria	SSD	3	AFR10	ERR2265647	Weill et al. Nature 2019	Published genomes	TRUE	TRUE
ERR2265645	2014	Africa	South Sudan	Eastern Equatoria	SSD	3	AFR10	ERR2265645	Weill et al. Nature 2019	Published genomes	TRUE	TRUE
ERR386698	2009	Africa	Democratic Republic of the Congo	Sud-Kivu	COD	3	AFR10	ERR386698	Weill et al. Science 2017	Published genomes	TRUE	TRUE
ERR572514	2009	Africa	Democratic Republic of the Congo	Nord-Kivu	COD	3	AFR10	ERR572514	Weill et al. Science 2017	Published genomes	TRUE	TRUE
ERR572756	2008	Africa	Democratic Republic of the Congo	Maniema	COD	3	AFR10	ERR572756	Weill et al. Science 2017	Published genomes	TRUE	TRUE
ERR1878564	2007	Africa	Democratic Republic of the Congo		COD	3	AFR10	ERR1878564	Weill et al. Science 2017	Published genomes	TRUE	TRUE
SAMN17861260	2009	Africa	Zambia	Lusaka	ZMB	3	AFR10	SAMN17861260	Mwaba et al. BMC Infect Dis 2021	Published genomes	TRUE	TRUE
SAMN17861261	2009	Africa	Zambia	Lusaka	ZMB	3	AFR10	SAMN17861261	Mwaba et al. BMC Infect Dis 2021	Published genomes	TRUE	TRUE
SAMN17861262	2010	Africa	Zambia	Lusaka	ZMB	3	AFR10	SAMN17861262	Mwaba et al. BMC Infect Dis 2021	Published genomes	TRUE	TRUE
SAMN17861263	2010	Africa	Zambia	Lusaka	ZMB	3	AFR10	SAMN17861263	Mwaba et al. BMC Infect Dis 2021	Published genomes	TRUE	TRUE
ERR1878582	2010	Africa	Zambia	Lusaka	ZMB	3	AFR10	ERR1878582	Weill et al. Science 2017	Published genomes	TRUE	TRUE
ERR1878581	2010	Africa	Zambia	Lusaka	ZMB	3	AFR10	ERR1878581	Weill et al. Science 2017	Published genomes	TRUE	TRUE
ERR1878567	2008	Africa	Democratic Republic of the Congo	Haut-Katanga	COD	3	AFR10	ERR1878567	Weill et al. Science 2017	Published genomes	TRUE	TRUE
ERR1878568	2008	Africa	Democratic Republic of the Congo	Haut-Katanga	COD	3	AFR10	ERR1878568	Weill et al. Science 2017	Published genomes	TRUE	TRUE
ERR386683	2009	Africa	Democratic Republic of the Congo	Lualaba	COD	3	AFR10	ERR386683	Weill et al. Science 2017	Published genomes	TRUE	TRUE
ERR1878148	2006	Africa	Democratic Republic of the Congo	Haut-Katanga	COD	3	AFR10	ERR1878148	Weill et al. Science 2017	Published genomes	TRUE	TRUE
ERR1878552	2007	Africa	Democratic Republic of the Congo	Haut-Katanga	COD	3	AFR10	ERR1878552	Weill et al. Science 2017	Published genomes	TRUE	TRUE
ERR1878101	2002	Africa	Democratic Republic of the Congo		COD	3	AFR10	ERR1878101	Weill et al. Science 2017	Published genomes	TRUE	TRUE
ERR1877955	2002	Africa	Democratic Republic of the Congo		COD	3	AFR10	ERR1877955	Weill et al. Science 2017	Published genomes	TRUE	TRUE
ERR044795	2003	Africa	Zambia		ZMB	3	AFR10	ERR044795	Weill et al. Science 2017	Published genomes	TRUE	TRUE
ERR164768	2004	Africa	Zambia		ZMB	3	AFR10	ERR164768	Weill et al. Science 2017	Published genomes	TRUE	TRUE
ERR164766	2003	Africa	Zambia		ZMB	3	AFR10	ERR164766	Weill et al. Science 2017	Published genomes	TRUE	TRUE
SRR227309	2004	Africa	Zambia		ZMB	3	AFR10	SRR227309	Katz et al. Mbio 2013	Published genomes	TRUE	TRUE
ERR164776	2004	Africa	Zambia		ZMB	3	AFR10	ERR164776	Weill et al. Science 2017	Published genomes	TRUE	TRUE
SRR227307	2004	Africa	Zambia		ZMB	3	AFR10	SRR227307	Unpublished EBI-ENA	Published genomes	TRUE	TRUE
ERR164765	2003	Africa	Zambia		ZMB	3	AFR10	ERR164765	Weill et al. Science 2017	Published genomes	TRUE	TRUE
ERR164773	2004	Africa	Zambia		ZMB	3	AFR10	ERR164773	Weill et al. Science 2017	Published genomes	TRUE	TRUE
ERR1878093	2003	Africa	Democratic Republic of the Congo	Kinshasa	COD	3	AFR10	ERR1878093	Weill et al. Science 2017	Published genomes	TRUE	TRUE
ERR1877951	2001	Africa	Democratic Republic of the Congo		COD	3	AFR10	ERR1877951	Weill et al. Science 2017	Published genomes	TRUE	TRUE
ERR572810	2001	Africa	Democratic Republic of the Congo	Tanganyika	COD	3	AFR10	ERR572810	Weill et al. Science 2017	Published genomes	TRUE	TRUE
ERR1880767	1998	Africa	Tanzania		TZA	3	AFR10	ERR1880767	Weill et al. Science 2017	Published genomes	TRUE	TRUE
SAMN40623164	2009	Africa	Kenya	Kiambu	KEN	3	AFR10	SAMN40623164		Genomes sequenced in this paper	TRUE	TRUE
SAMN40623194	2010	Africa	Kenya	Kwale	KEN	3	AFR10	SAMN40623194		Genomes sequenced in this paper	TRUE	TRUE
SAMN40623156	2009	Africa	Kenya	Nairobi	KEN	3	AFR10	SAMN40623156		Genomes sequenced in this paper	TRUE	TRUE
ERR117573	2010	Africa	Kenya	Turkana	KEN	3	AFR10	ERR117573	Kiiru et al. PLoS One 2013	Published genomes	TRUE	TRUE
SAMN40623197	2009	Africa	Kenya	Turkana	KEN	3	AFR10	SAMN40623197		Genomes sequenced in this paper	TRUE	TRUE
SAMN40623158	2009	Africa	Kenya	Kiambu	KEN	3	AFR10	SAMN40623158		Genomes sequenced in this paper	TRUE	TRUE
ERR117588	2010	Africa	Kenya	Kwale	KEN	3	AFR10	ERR117588	Kiiru et al. PLoS One 2013	Published genomes	TRUE	TRUE
ERR117571	2010	Africa	Kenya	Kwale	KEN	3	AFR10	ERR117571	Kiiru et al. PLoS One 2013	Published genomes	TRUE	TRUE
ERS2318703	2012	Africa	Tanzania		TZA	3	AFR10	ERS2318703	Kachwamba et al. BMC Infect Dis 2017	Published genomes	TRUE	TRUE
ERS2318704	2011	Africa	Tanzania		TZA	3	AFR10	ERS2318704	Kachwamba et al. BMC Infect Dis 2017	Published genomes	TRUE	TRUE
SAMN40623189	2009	Africa	Kenya	Kwale	KEN	3	AFR10	SAMN40623189		Genomes sequenced in this paper	TRUE	TRUE
ERR117597	2010	Africa	Kenya	Turkana	KEN	3	AFR10	ERR117597	Kiiru et al. PLoS One 2013	Published genomes	TRUE	TRUE
ERR037738	2010	Africa	Kenya	Kwale	KEN	3	AFR10	ERR037738	Kiiru et al. PLoS One 2013	Published genomes	TRUE	TRUE
ERR117578	2010	Africa	Kenya	Kilifi	KEN	3	AFR10	ERR117578	Kiiru et al. PLoS One 2013	Published genomes	TRUE	TRUE
ERR117581	2010	Africa	Kenya	Kilifi	KEN	3	AFR10	ERR117581	Kiiru et al. PLoS One 2013	Published genomes	TRUE	TRUE
ERR037739	2010	Africa	Kenya	Mombasa	KEN	3	AFR10	ERR037739	Kiiru et al. PLoS One 2013	Published genomes	TRUE	TRUE
ERR117555	2009	Africa	Kenya	Homa Bay	KEN	3	AFR10	ERR117555	Kiiru et al. PLoS One 2013	Published genomes	TRUE	TRUE
ERR117556	2009	Africa	Kenya	Homa Bay	KEN	3	AFR10	ERR117556	Kiiru et al. PLoS One 2013	Published genomes	TRUE	TRUE
ERR117583	2010	Africa	Kenya	West Pokot	KEN	3	AFR10	ERR117583	Kiiru et al. PLoS One 2013	Published genomes	TRUE	TRUE
ERR117595	2010	Africa	Kenya	Kilifi	KEN	3	AFR10	ERR117595	Kiiru et al. PLoS One 2013	Published genomes	TRUE	TRUE
ERR117592	2009	Africa	Kenya	Kilifi	KEN	3	AFR10	ERR117592	Kiiru et al. PLoS One 2013	Published genomes	TRUE	TRUE
ERR117594	2009	Africa	Kenya	Kilifi	KEN	3	AFR10	ERR117594	Kiiru et al. PLoS One 2013	Published genomes	TRUE	TRUE
ERR037741	2010	Africa	Kenya	Kilifi	KEN	3	AFR10	ERR037741	Kiiru et al. PLoS One 2013	Published genomes	TRUE	TRUE
ERR117593	2007	Africa	Kenya	Kwale	KEN	3	AFR10	ERR117593	Kiiru et al. PLoS One 2013	Published genomes	TRUE	TRUE
ERR019287	2007	Africa	Kenya	Nairobi	KEN	3	AFR10	ERR019287	Mutreja et al. Nature 2011	Published genomes	TRUE	TRUE
ERR019297	2005	Africa	Kenya	Nairobi	KEN	3	AFR10	ERR019297	Mutreja et al. Nature 2011	Published genomes	TRUE	TRUE
ERR019290	2007	Africa	Kenya	Busia	KEN	3	AFR10	ERR019290	Mutreja et al. Nature 2011	Published genomes	TRUE	TRUE
ERR019289	2007	Africa	Kenya	Nairobi	KEN	3	AFR10	ERR019289	Mutreja et al. Nature 2011	Published genomes	TRUE	TRUE
ERR019288	2005	Africa	Kenya	Nairobi	KEN	3	AFR10	ERR019288	Mutreja et al. Nature 2011	Published genomes	TRUE	TRUE
ERR019295	2007	Africa	Kenya	Nairobi	KEN	3	AFR10	ERR019295	Mutreja et al. Nature 2011	Published genomes	TRUE	TRUE
ERR019291	2007	Africa	Kenya	Busia	KEN	3	AFR10	ERR019291	Mutreja et al. Nature 2011	Published genomes	TRUE	TRUE
ERR019296	2005	Africa	Kenya	Nairobi	KEN	3	AFR10	ERR019296	Mutreja et al. Nature 2011	Published genomes	TRUE	TRUE
ERR019292	2007	Africa	Kenya	Nairobi	KEN	3	AFR10	ERR019292	Mutreja et al. Nature 2011	Published genomes	TRUE	TRUE
ERR1877953	2002	Africa	Comoros	Grande Comore	COM	3	AFR10	ERR1877953	Weill et al. Science 2017	Published genomes	TRUE	TRUE
ERR1878104	2003	Africa	Comoros	Comores	COM	3	AFR10	ERR1878104	Weill et al. Science 2017	Published genomes	TRUE	TRUE
ERR1878103	2003	Africa	Comoros	Comores	COM	3	AFR10	ERR1878103	Weill et al. Science 2017	Published genomes	TRUE	TRUE
ERR976556	1998	Africa	Comoros	MB√©ni	COM	3	AFR10	ERR976556	Weill et al. Science 2017	Published genomes	TRUE	TRUE
ERR976557	1998	Africa	Comoros	MB√©ni	COM	3	AFR10	ERR976557	Weill et al. Science 2017	Published genomes	TRUE	TRUE
ERR976558	1998	Africa	Comoros	MB√©ni	COM	3	AFR10	ERR976558	Weill et al. Science 2017	Published genomes	TRUE	TRUE
ERR976588	1999	Africa	Madagascar	Mahajunga	MDG	3	AFR10	ERR976588	Weill et al. Science 2017	Published genomes	TRUE	TRUE
ERR976591	2000	Africa	Madagascar	Diego Suarez	MDG	3	AFR10	ERR976591	Weill et al. Science 2017	Published genomes	TRUE	TRUE
ERR976593	2000	Africa	Madagascar	Tananarive	MDG	3	AFR10	ERR976593	Weill et al. Science 2017	Published genomes	TRUE	TRUE
ERR976592	2000	Africa	Madagascar	Diego Suarez	MDG	3	AFR10	ERR976592	Weill et al. Science 2017	Published genomes	TRUE	TRUE
ERR976594	2000	Africa	Madagascar	Tananarive	MDG	3	AFR10	ERR976594	Weill et al. Science 2017	Published genomes	TRUE	TRUE
ERR976589	1999	Africa	Madagascar	Diego Suarez	MDG	3	AFR10	ERR976589	Weill et al. Science 2017	Published genomes	TRUE	TRUE
ERR976590	1999	Africa	Madagascar	Diego Suarez	MDG	3	AFR10	ERR976590	Weill et al. Science 2017	Published genomes	TRUE	TRUE
ERR1877640	2000	Africa	Comoros	Mayotte	COM	3	AFR10	ERR1877640	Weill et al. Science 2017	Published genomes	TRUE	TRUE
ERR1877648	2001	Africa	Comoros	Mayotte	COM	3	AFR10	ERR1877648	Weill et al. Science 2017	Published genomes	TRUE	TRUE
ERR976595	2000	Africa	Madagascar	Tulear	MDG	3	AFR10	ERR976595	Weill et al. Science 2017	Published genomes	TRUE	TRUE
ERR976596	2000	Africa	Madagascar	Tulear	MDG	3	AFR10	ERR976596	Weill et al. Science 2017	Published genomes	TRUE	TRUE
ERR1877644	2001	Africa	Comoros	Mayotte	COM	3	AFR10	ERR1877644	Weill et al. Science 2017	Published genomes	TRUE	TRUE
ERR1877940	2001	Africa	Madagascar	Manjakandriana	MDG	3	AFR10	ERR1877940	Weill et al. Science 2017	Published genomes	TRUE	TRUE
ERR1877939	2000	Africa	Madagascar	Tana Ville	MDG	3	AFR10	ERR1877939	Weill et al. Science 2017	Published genomes	TRUE	TRUE
ERR976563	1998	Africa	Tanzania	Dar es Salaam	TZA	3	AFR10	ERR976563	Weill et al. Science 2017	Published genomes	TRUE	TRUE
ERR976564	1998	Africa	Tanzania	Dar es Salaam	TZA	3	AFR10	ERR976564	Weill et al. Science 2017	Published genomes	TRUE	TRUE
ERR976571	1998	Africa	Sudan	Khartoum	SDN	3	AFR10	ERR976571	Weill et al. Science 2017	Published genomes	TRUE	TRUE
ERR976575	1998	Africa	Sudan	Khartoum	SDN	3	AFR10	ERR976575	Weill et al. Science 2017	Published genomes	TRUE	TRUE
ERR1879386	1998	Africa	Tanzania	Mara	TZA	3	AFR10	ERR1879386	Weill et al. Science 2017	Published genomes	TRUE	TRUE
ERR1879539	1998	Africa	Kenya	Turkana	KEN	3	AFR10	ERR1879539	Weill et al. Science 2017	Published genomes	TRUE	TRUE
ERR1879540	1998	Africa	Kenya	Garissa	KEN	3	AFR10	ERR1879540	Weill et al. Science 2017	Published genomes	TRUE	TRUE
ERR1880766	1998	Africa	Tanzania		TZA	3	AFR10	ERR1880766	Weill et al. Science 2017	Published genomes	TRUE	TRUE
SAMN40623175	2007	Africa	Kenya	Homa Bay	KEN	3	AFR10	SAMN40623175		Genomes sequenced in this paper	TRUE	TRUE
SAMN40623191	2007	Africa	Kenya	Homa Bay	KEN	3	AFR10	SAMN40623191		Genomes sequenced in this paper	TRUE	TRUE
SAMN40623151	2008	Africa	Kenya	Bungoma	KEN	3	AFR10	SAMN40623151		Genomes sequenced in this paper	TRUE	TRUE
ERR117484	2010	Africa	Kenya	Kisumu	KEN	3	AFR10	ERR117484	Kiiru et al. PLoS One 2013	Published genomes	TRUE	TRUE
ERR117586	2010	Africa	Kenya	West Pokot	KEN	3	AFR10	ERR117586	Kiiru et al. PLoS One 2013	Published genomes	TRUE	TRUE
ERR117490	2010	Africa	Kenya	Kisumu	KEN	3	AFR10	ERR117490	Kiiru et al. PLoS One 2013	Published genomes	TRUE	TRUE
ERR117473	2010	Africa	Kenya	Kisumu	KEN	3	AFR10	ERR117473	Kiiru et al. PLoS One 2013	Published genomes	TRUE	TRUE
SAMN40623174	2008	Africa	Kenya	Bungoma	KEN	3	AFR10	SAMN40623174		Genomes sequenced in this paper	TRUE	TRUE
SAMN40623195	2009	Africa	Kenya	Nairobi	KEN	3	AFR10	SAMN40623195		Genomes sequenced in this paper	TRUE	TRUE
ERR117604	2009	Africa	Kenya	Kiambu	KEN	3	AFR10	ERR117604	Kiiru et al. PLoS One 2013	Published genomes	TRUE	TRUE
ERR028066	2009	Africa	Kenya	Nairobi	KEN	3	AFR10	ERR028066	Mutreja et al. Nature 2011	Published genomes	TRUE	TRUE
ERR028075	2009	Africa	Kenya	Nairobi	KEN	3	AFR10	ERR028075	Mutreja et al. Nature 2011	Published genomes	TRUE	TRUE
ERR028068	2009	Africa	Kenya	Nairobi	KEN	3	AFR10	ERR028068	Mutreja et al. Nature 2011	Published genomes	TRUE	TRUE
ERR028076	2009	Africa	Kenya	Nairobi	KEN	3	AFR10	ERR028076	Mutreja et al. Nature 2011	Published genomes	TRUE	TRUE
ERR028074	2009	Africa	Kenya	Nairobi	KEN	3	AFR10	ERR028074	Mutreja et al. Nature 2011	Published genomes	TRUE	TRUE
ERR117606	2008	Africa	Kenya	Kilifi	KEN	3	AFR10	ERR117606	Kiiru et al. PLoS One 2013	Published genomes	TRUE	TRUE
ERR117610	2009	Africa	Kenya	Garissa	KEN	3	AFR10	ERR117610	Kiiru et al. PLoS One 2013	Published genomes	TRUE	TRUE
ERR117612	2009	Africa	Kenya	Garissa	KEN	3	AFR10	ERR117612	Kiiru et al. PLoS One 2013	Published genomes	TRUE	TRUE
ERR117613	2009	Africa	Kenya	Nairobi	KEN	3	AFR10	ERR117613	Kiiru et al. PLoS One 2013	Published genomes	TRUE	TRUE
SAMN40623187	2009	Africa	Kenya	Marsabit	KEN	3	AFR10	SAMN40623187		Genomes sequenced in this paper	TRUE	TRUE
SAMN40623178	2008	Africa	Kenya	Bungoma	KEN	3	AFR10	SAMN40623178		Genomes sequenced in this paper	TRUE	TRUE
SAMN40623202	2009	Africa	Kenya	Isiolo	KEN	3	AFR10	SAMN40623202		Genomes sequenced in this paper	TRUE	TRUE
ERR117577	2010	Africa	Kenya	West Pokot	KEN	3	AFR10	ERR117577	Kiiru et al. PLoS One 2013	Published genomes	TRUE	TRUE
ERR114415	2009	Africa	Kenya	Kisumu	KEN	3	AFR10	ERR114415	Kiiru et al. PLoS One 2013	Published genomes	TRUE	TRUE
ERR114416	2009	Africa	Kenya	Kisumu	KEN	3	AFR10	ERR114416	Kiiru et al. PLoS One 2013	Published genomes	TRUE	TRUE
ERR1878553	2007	Africa	South Sudan	Central Equatoria	SSD	3	AFR10	ERR1878553	Weill et al. Science 2017	Published genomes	TRUE	TRUE
ERR1878554	2007	Africa	South Sudan	Central Equatoria	SSD	3	AFR10	ERR1878554	Weill et al. Science 2017	Published genomes	TRUE	TRUE
SAMN40623165	2008	Africa	Kenya	Mandera	KEN	3	AFR10	SAMN40623165		Genomes sequenced in this paper	TRUE	TRUE
SAMN40623203	2009	Africa	Kenya	Nairobi	KEN	3	AFR10	SAMN40623203		Genomes sequenced in this paper	TRUE	TRUE
SAMN40623163	2011	Africa	Kenya	Nairobi	KEN	3	AFR10	SAMN40623163		Genomes sequenced in this paper	TRUE	TRUE
SAMN40623206	2010	Africa	Kenya	West Pokot	KEN	3	AFR10	SAMN40623206		Genomes sequenced in this paper	TRUE	TRUE
ERR117605	2009	Africa	Kenya	West Pokot	KEN	3	AFR10	ERR117605	Kiiru et al. PLoS One 2013	Published genomes	TRUE	TRUE
SAMN40623192	2009	Africa	Kenya	Siaya	KEN	3	AFR10	SAMN40623192		Genomes sequenced in this paper	TRUE	TRUE
SAMN40623246	2017	Africa	Tanzania	Dar es Salaam	TZA	3	AFR10	SAMN40623246		Genomes sequenced in this paper	TRUE	TRUE
SAMN40623253	2018	Africa	Uganda	Kyenjojo	UGA	3	AFR10	SAMN40623253		Genomes sequenced in this paper	TRUE	TRUE
SAMN40623173	2009	Africa	Kenya	Kisumu	KEN	3	AFR10	SAMN40623173		Genomes sequenced in this paper	TRUE	TRUE
ERR117609	2009	Africa	Kenya	Kiambu	KEN	3	AFR10	ERR117609	Kiiru et al. PLoS One 2013	Published genomes	TRUE	TRUE
ERR117572	2009	Africa	Kenya	Nairobi	KEN	3	AFR10	ERR117572	Kiiru et al. PLoS One 2013	Published genomes	TRUE	TRUE
ERR117590	2010	Africa	Kenya	West Pokot	KEN	3	AFR10	ERR117590	Kiiru et al. PLoS One 2013	Published genomes	TRUE	TRUE
ERR117569	2010	Africa	Kenya	Homa Bay	KEN	3	AFR10	ERR117569	Kiiru et al. PLoS One 2013	Published genomes	TRUE	TRUE
ERR117485	2010	Africa	Kenya	Homa Bay	KEN	3	AFR10	ERR117485	Kiiru et al. PLoS One 2013	Published genomes	TRUE	TRUE
ERR117480	2009	Africa	Kenya	Busia	KEN	3	AFR10	ERR117480	Kiiru et al. PLoS One 2013	Published genomes	TRUE	TRUE
ERR117482	2009	Africa	Kenya	Busia	KEN	3	AFR10	ERR117482	Kiiru et al. PLoS One 2013	Published genomes	TRUE	TRUE
ERR117607	2009	Africa	Kenya	Turkana	KEN	3	AFR10	ERR117607	Kiiru et al. PLoS One 2013	Published genomes	TRUE	TRUE
ERR117579	2007	Africa	Kenya	Nairobi	KEN	3	AFR10	ERR117579	Kiiru et al. PLoS One 2013	Published genomes	TRUE	TRUE
SAMN40623154	2009	Africa	Kenya	Nairobi	KEN	3	AFR10	SAMN40623154		Genomes sequenced in this paper	TRUE	TRUE
SAMN40623172	2009	Africa	Kenya	Nairobi	KEN	3	AFR10	SAMN40623172		Genomes sequenced in this paper	TRUE	TRUE
SAMN40623166	2010	Africa	Kenya	Nairobi	KEN	3	AFR10	SAMN40623166		Genomes sequenced in this paper	TRUE	TRUE
SAMN40623200	2010	Africa	Kenya	West Pokot	KEN	3	AFR10	SAMN40623200		Genomes sequenced in this paper	TRUE	TRUE
SAMN40623153	2009	Africa	Kenya	Nairobi	KEN	3	AFR10	SAMN40623153		Genomes sequenced in this paper	TRUE	TRUE
ERR1878154	2006	Africa	Kenya		KEN	3	AFR10	ERR1878154	Weill et al. Science 2017	Published genomes	TRUE	TRUE
ERR1878551	2007	Africa	Djibouti		DJI	3	AFR10	ERR1878551	Weill et al. Science 2017	Published genomes	TRUE	TRUE
ERR1878153	2006	Africa	Kenya		KEN	3	AFR10	ERR1878153	Weill et al. Science 2017	Published genomes	TRUE	TRUE
ERR018174	2007	Africa	Djibouti		DJI	3	AFR10	ERR018174	Mutreja et al. Nature 2011	Published genomes	TRUE	TRUE
ERS1572798	2012	Africa	Kenya	Dadaab	KEN	3	AFR10	ERS1572798	Weill et al. Nature 2019	Published genomes	TRUE	TRUE
ERS1572803	2012	Africa	Kenya	Dadaab	KEN	3	AFR10	ERS1572803	Weill et al. Nature 2019	Published genomes	TRUE	TRUE
ERS1572809	2012	Africa	Kenya	Dadaab	KEN	3	AFR10	ERS1572809	Weill et al. Nature 2019	Published genomes	TRUE	TRUE
ERS1572813	2010	Africa	Kenya	Dadaab	KEN	3	AFR10	ERS1572813	Weill et al. Nature 2019	Published genomes	TRUE	TRUE
ERR117599	2010	Africa	Kenya	Kisumu	KEN	3	AFR10	ERR117599	Kiiru et al. PLoS One 2013	Published genomes	TRUE	TRUE
SAMN40623155	2010	Africa	Kenya	Machakos	KEN	3	AFR10	SAMN40623155		Genomes sequenced in this paper	TRUE	TRUE
ERR018175	2007	Africa	Djibouti		DJI	3	AFR10	ERR018175	Mutreja et al. Nature 2011	Published genomes	TRUE	TRUE
ERR018172	2007	Africa	Djibouti		DJI	3	AFR10	ERR018172	Mutreja et al. Nature 2011	Published genomes	TRUE	TRUE
ERR1878116	2004	Africa	Democratic Republic of the Congo		COD	3	AFR10	ERR1878116	Weill et al. Science 2017	Published genomes	TRUE	TRUE
ERR1878132	2005	Africa	Democratic Republic of the Congo	Nord-Kivu	COD	3	AFR10	ERR1878132	Weill et al. Science 2017	Published genomes	TRUE	TRUE
ERR1878090	2003	Africa	Democratic Republic of the Congo		COD	3	AFR10	ERR1878090	Weill et al. Science 2017	Published genomes	TRUE	TRUE
ERR1878097	2003	Africa	Democratic Republic of the Congo		COD	3	AFR10	ERR1878097	Weill et al. Science 2017	Published genomes	TRUE	TRUE
ERR1877641	2000	Africa	Rwanda	Umujyi wa Kigali	RWA	3	AFR10	ERR1877641	Weill et al. Science 2017	Published genomes	TRUE	TRUE
ERR1877642	2000	Africa	Rwanda	Umujyi wa Kigali	RWA	3	AFR10	ERR1877642	Weill et al. Science 2017	Published genomes	TRUE	TRUE
ERR976566	1998	Africa	Rwanda	Iburengerazuba	RWA	3	AFR10	ERR976566	Weill et al. Science 2017	Published genomes	TRUE	TRUE
ERR976567	1998	Africa	Rwanda	Iburengerazuba	RWA	3	AFR10	ERR976567	Weill et al. Science 2017	Published genomes	TRUE	TRUE
ERR976553	1998	Africa	Uganda	Kampala	UGA	3	AFR10	ERR976553	Weill et al. Science 2017	Published genomes	TRUE	TRUE
ERR976552	1998	Africa	Uganda	Kampala	UGA	3	AFR10	ERR976552	Weill et al. Science 2017	Published genomes	TRUE	TRUE
ERR976584	1999	Africa	Uganda	Bugiri	UGA	3	AFR10	ERR976584	Weill et al. Science 2017	Published genomes	TRUE	TRUE
ERR1877638	2000	Africa	Uganda	Kampala	UGA	3	AFR10	ERR1877638	Weill et al. Science 2017	Published genomes	TRUE	TRUE
ERR1877639	2000	Africa	Uganda	Kampala	UGA	3	AFR10	ERR1877639	Weill et al. Science 2017	Published genomes	TRUE	TRUE
ERR1880801	1997	Asia	India	Kolkata	IND	3		ERR1880801	Weill et al. Science 2017	Published genomes	TRUE	TRUE
ERR1880812	1998	Asia	India	Kolkata	IND	3		ERR1880812	Weill et al. Science 2017	Published genomes	TRUE	TRUE
SAMN40623142	2009	Africa	Kenya	Nairobi	KEN	3		SAMN40623142		Genomes sequenced in this paper	TRUE	TRUE
SAMN40623179	2009	Africa	Kenya	Marsabit	KEN	3		SAMN40623179		Genomes sequenced in this paper	TRUE	TRUE
ERS3013701	2017	Africa	Tanzania		TZA	3	AFR13	ERS3013701	Hounmanou et al. Front. microbiol 2019	Published genomes	TRUE	TRUE
ERS3013703	2017	Africa	Tanzania		TZA	3	AFR13	ERS3013703	Hounmanou et al. Front. microbiol 2019	Published genomes	TRUE	TRUE
SAMN17861265	2017	Africa	Zambia	Luapula	ZMB	3	AFR13	SAMN17861265	Mwaba et al. BMC Infect Dis 2021	Published genomes	TRUE	TRUE
SAMN40623208	2015	Africa	Malawi	Dedza	MWI	3	AFR13	SAMN40623208		Genomes sequenced in this paper	TRUE	TRUE
SAMN40623220	2018	Africa	Malawi	Nkhata Bay	MWI	3	AFR13	SAMN40623220		Genomes sequenced in this paper	TRUE	TRUE
SAMN40623219	2016	Africa	Malawi	Machinga	MWI	3	AFR13	SAMN40623219		Genomes sequenced in this paper	TRUE	TRUE
SAMN40623221	2018	Africa	Malawi	Dowa	MWI	3	AFR13	SAMN40623221		Genomes sequenced in this paper	TRUE	TRUE
SAMN40623225	2018	Africa	Malawi	Salima	MWI	3	AFR13	SAMN40623225		Genomes sequenced in this paper	TRUE	TRUE
SAMN40623222	2018	Africa	Malawi	Dedza	MWI	3	AFR13	SAMN40623222		Genomes sequenced in this paper	TRUE	TRUE
SAMN40623223	2018	Africa	Malawi	Dedza	MWI	3	AFR13	SAMN40623223		Genomes sequenced in this paper	TRUE	TRUE
SAMN40623226	2018	Africa	Malawi	Lilongwe	MWI	3	AFR13	SAMN40623226		Genomes sequenced in this paper	TRUE	TRUE
SAMN40623224	2018	Africa	Malawi	Dowa	MWI	3	AFR13	SAMN40623224		Genomes sequenced in this paper	TRUE	TRUE
SAMN40623227	2018	Africa	Malawi	Lilongwe	MWI	3	AFR13	SAMN40623227		Genomes sequenced in this paper	TRUE	TRUE
SAMN40623233	2018	Africa	Tanzania	Arusha	TZA	3	AFR13	SAMN40623233		Genomes sequenced in this paper	TRUE	TRUE
ERS3013705	2017	Africa	Tanzania		TZA	3	AFR13	ERS3013705	Hounmanou et al. Front. microbiol 2019	Published genomes	TRUE	TRUE
ERS3013708	2017	Africa	Tanzania	Dar es Salaam	TZA	3	AFR13	ERS3013708	Hounmanou et al. PLoS NTD 2019	Published genomes	TRUE	TRUE
ERS3013709	2015	Africa	Tanzania	Kigoma	TZA	3	AFR13	ERS3013709	Hounmanou et al. PLoS NTD 2019	Published genomes	TRUE	TRUE
ERS3013712	2017	Africa	Tanzania	Mbeya	TZA	3	AFR13	ERS3013712	Hounmanou et al. PLoS NTD 2019	Published genomes	TRUE	TRUE
ERS3013717	2017	Africa	Tanzania	Ruvuma	TZA	3	AFR13	ERS3013717	Hounmanou et al. PLoS NTD 2019	Published genomes	TRUE	TRUE
ERS3035915	2017	Africa	Tanzania		TZA	3	AFR13	ERS3035915	Hounmanou et al. Front. microbiol 2019	Published genomes	TRUE	TRUE
ERS3035913	2017	Africa	Tanzania		TZA	3	AFR13	ERS3035913	Hounmanou et al. Front. microbiol 2019	Published genomes	TRUE	TRUE
ERS3013713	2016	Africa	Tanzania	Morogoro	TZA	3	AFR13	ERS3013713	Hounmanou et al. PLoS NTD 2019	Published genomes	TRUE	TRUE
SAMN40623188	2009	Africa	Kenya	Isiolo	KEN	3	AFR13	SAMN40623188		Genomes sequenced in this paper	TRUE	TRUE
ERS3013714	2016	Africa	Tanzania	Morogoro	TZA	3	AFR13	ERS3013714	Hounmanou et al. PLoS NTD 2019	Published genomes	TRUE	TRUE
ERS3013721	2015	Africa	Tanzania	Tanga	TZA	3	AFR13	ERS3013721	Hounmanou et al. PLoS NTD 2019	Published genomes	TRUE	TRUE
ERS3013711	2017	Africa	Tanzania	Mbeya	TZA	3	AFR13	ERS3013711	Hounmanou et al. PLoS NTD 2019	Published genomes	TRUE	TRUE
ERS3013722	2015	Africa	Tanzania	Tanga	TZA	3	AFR13	ERS3013722	Hounmanou et al. PLoS NTD 2019	Published genomes	TRUE	TRUE
SAMN19110437	2016	Africa	Tanzania	Mwanza	TZA	3	AFR13	SAMN19110437		Published genomes	TRUE	TRUE
SAMN19110438	2016	Africa	Tanzania	Dodoma	TZA	3	AFR13	SAMN19110438		Published genomes	TRUE	TRUE
SAMN19110428	2017	Africa	Tanzania	Dar es Salaam	TZA	3	AFR13	SAMN19110428		Published genomes	TRUE	TRUE
SAMN19110434	2016	Africa	Tanzania	Mara	TZA	3	AFR13	SAMN19110434		Published genomes	TRUE	TRUE
SAMN19110441	2017	Africa	Tanzania	Dar es Salaam	TZA	3	AFR13	SAMN19110441		Published genomes	TRUE	TRUE
SAMN19110431	2017	Africa	Tanzania	Kigoma	TZA	3	AFR13	SAMN19110431		Published genomes	TRUE	TRUE
SAMN19110444	2016	Africa	Tanzania	Dar es Salaam	TZA	3	AFR13	SAMN19110444		Published genomes	TRUE	TRUE
SAMN19110442	2017	Africa	Tanzania	Dar es Salaam	TZA	3	AFR13	SAMN19110442		Published genomes	TRUE	TRUE
SAMN19110436	2017	Africa	Tanzania	Dar es Salaam	TZA	3	AFR13	SAMN19110436		Published genomes	TRUE	TRUE
SAMN19110443	2017	Africa	Tanzania	Ruvuma	TZA	3	AFR13	SAMN19110443		Published genomes	TRUE	TRUE
SAMN19110439	2016	Africa	Tanzania	Mara	TZA	3	AFR13	SAMN19110439		Published genomes	TRUE	TRUE
SAMN19110430	2017	Africa	Tanzania	Mbeya	TZA	3	AFR13	SAMN19110430		Published genomes	TRUE	TRUE
SAMN19110440	2016	Africa	Tanzania	Arusha	TZA	3	AFR13	SAMN19110440		Published genomes	TRUE	TRUE
SAMN19110427	2017	Africa	Tanzania	Mbeya	TZA	3	AFR13	SAMN19110427		Published genomes	TRUE	TRUE
ERS3013706	2017	Africa	Tanzania		TZA	3	AFR13	ERS3013706	Hounmanou et al. Front. microbiol 2019	Published genomes	TRUE	TRUE
SAMN40623160	2009	Africa	Kenya	Kilifi	KEN	3	AFR13	SAMN40623160		Genomes sequenced in this paper	TRUE	TRUE
SAMN40623229	2018	Africa	Tanzania	Arusha	TZA	3	AFR13	SAMN40623229		Genomes sequenced in this paper	TRUE	TRUE
ERS3013707	2017	Africa	Tanzania	Dar es Salaam	TZA	3	AFR13	ERS3013707	Hounmanou et al. PLoS NTD 2019	Published genomes	TRUE	TRUE
ERS3013723	2016	Africa	Tanzania	Kusini Unguja	TZA	3	AFR13	ERS3013723	Hounmanou et al. PLoS NTD 2019	Published genomes	TRUE	TRUE
ERS3013727	2017	Africa	Tanzania	Kusini Unguja	TZA	3	AFR13	ERS3013727	Hounmanou et al. PLoS NTD 2019	Published genomes	TRUE	TRUE
ERS3013726	2017	Africa	Tanzania	Kusini Unguja	TZA	3	AFR13	ERS3013726	Hounmanou et al. PLoS NTD 2019	Published genomes	TRUE	TRUE
SAMN19110429	2017	Africa	Tanzania	Dar es Salaam	TZA	3	AFR13	SAMN19110429		Published genomes	TRUE	TRUE
SAMN40623177	2010	Africa	Kenya	West Pokot	KEN	3	AFR13	SAMN40623177		Genomes sequenced in this paper	TRUE	TRUE
ERS3013716	2016	Africa	Tanzania	Mwanza	TZA	3	AFR13	ERS3013716	Hounmanou et al. PLoS NTD 2019	Published genomes	TRUE	TRUE
ERS3013724	2016	Africa	Tanzania	Kusini Unguja	TZA	3	AFR13	ERS3013724	Hounmanou et al. PLoS NTD 2019	Published genomes	TRUE	TRUE
ERS3013725	2016	Africa	Tanzania	Kusini Unguja	TZA	3	AFR13	ERS3013725	Hounmanou et al. PLoS NTD 2019	Published genomes	TRUE	TRUE
SAMN40623167	2010	Africa	Kenya	West Pokot	KEN	3	AFR13	SAMN40623167		Genomes sequenced in this paper	TRUE	TRUE
SAMN40623161	2013	Africa	Kenya	Nairobi	KEN	3	AFR13	SAMN40623161		Genomes sequenced in this paper	TRUE	TRUE
SAMN17861266	2016	Africa	Zambia	Lusaka	ZMB	3	AFR13	SAMN17861266	Mwaba et al. BMC Infect Dis 2021	Published genomes	TRUE	TRUE
SAMN40623147	2018	Africa	Kenya		KEN	3	AFR13	SAMN40623147		Genomes sequenced in this paper	TRUE	TRUE
SAMN40623146	2018	Africa	Kenya		KEN	3	AFR13	SAMN40623146		Genomes sequenced in this paper	TRUE	TRUE
SAMN40623144	2018	Africa	Kenya		KEN	3	AFR13	SAMN40623144		Genomes sequenced in this paper	TRUE	TRUE
ERS3013710	2015	Africa	Tanzania	Kigoma	TZA	3	AFR13	ERS3013710	Hounmanou et al. PLoS NTD 2019	Published genomes	TRUE	TRUE
SAMN40623168	2011	Africa	Kenya	Makueni	KEN	3	AFR13	SAMN40623168		Genomes sequenced in this paper	TRUE	TRUE
ERS2318685	2015	Africa	Tanzania		TZA	3	AFR13	ERS2318685	Kachwamba et al. BMC Infect Dis 2017	Published genomes	TRUE	TRUE
ERS2318700	2015	Africa	Tanzania		TZA	3	AFR13	ERS2318700	Kachwamba et al. BMC Infect Dis 2017	Published genomes	TRUE	TRUE
ERS2318693	2015	Africa	Tanzania		TZA	3	AFR13	ERS2318693	Kachwamba et al. BMC Infect Dis 2017	Published genomes	TRUE	TRUE
ERS3013715	2016	Africa	Tanzania	Mwanza	TZA	3	AFR13	ERS3013715	Hounmanou et al. PLoS NTD 2019	Published genomes	TRUE	TRUE
ERS3013720	2017	Africa	Tanzania	Songwe	TZA	3	AFR13	ERS3013720	Hounmanou et al. PLoS NTD 2019	Published genomes	TRUE	TRUE
ERS3013728	2017	Africa	Tanzania	Kusini Unguja	TZA	3	AFR13	ERS3013728	Hounmanou et al. PLoS NTD 2019	Published genomes	TRUE	TRUE
ERS2318682	2015	Africa	Tanzania		TZA	3	AFR13	ERS2318682	Kachwamba et al. BMC Infect Dis 2017	Published genomes	TRUE	TRUE
ERS2318697	2015	Africa	Tanzania		TZA	3	AFR13	ERS2318697	Kachwamba et al. BMC Infect Dis 2017	Published genomes	TRUE	TRUE
SAMN40623176	2007	Africa	Kenya	West Pokot	KEN	3	AFR13	SAMN40623176		Genomes sequenced in this paper	TRUE	TRUE
SAMN40623159	2009	Africa	Kenya	West Pokot	KEN	3	AFR13	SAMN40623159		Genomes sequenced in this paper	TRUE	TRUE
SAMN17861256	2016	Africa	Zambia	Lusaka	ZMB	3	AFR13	SAMN17861256	Mwaba et al. BMC Infect Dis 2021	Published genomes	TRUE	TRUE
SAMN17861258	2016	Africa	Zambia	Lusaka	ZMB	3	AFR13	SAMN17861258	Mwaba et al. BMC Infect Dis 2021	Published genomes	TRUE	TRUE
SAMN17861255	2016	Africa	Zambia	Lusaka	ZMB	3	AFR13	SAMN17861255	Mwaba et al. BMC Infect Dis 2021	Published genomes	TRUE	TRUE
SAMN17861264	2016	Africa	Zambia	Lusaka	ZMB	3	AFR13	SAMN17861264	Mwaba et al. BMC Infect Dis 2021	Published genomes	TRUE	TRUE
SAMN17861257	2016	Africa	Zambia	Lusaka	ZMB	3	AFR13	SAMN17861257	Mwaba et al. BMC Infect Dis 2021	Published genomes	TRUE	TRUE
SAMN17861259	2016	Africa	Zambia	Lusaka	ZMB	3	AFR13	SAMN17861259	Mwaba et al. BMC Infect Dis 2021	Published genomes	TRUE	TRUE
SAMN40623242	2018	Africa	Tanzania	Kusini Unguja	TZA	3	AFR13	SAMN40623242		Genomes sequenced in this paper	TRUE	TRUE
ERS2318680	2015	Africa	Tanzania		TZA	3	AFR13	ERS2318680	Kachwamba et al. BMC Infect Dis 2017	Published genomes	TRUE	TRUE
ERS2318681	2015	Africa	Tanzania		TZA	3	AFR13	ERS2318681	Kachwamba et al. BMC Infect Dis 2017	Published genomes	TRUE	TRUE
SAMN40623148	2007	Africa	Kenya	Homa Bay	KEN	3		SAMN40623148		Genomes sequenced in this paper	TRUE	TRUE
SAMN40623149	2019	Africa	Kenya		KEN	3	AFR13	SAMN40623149		Genomes sequenced in this paper	TRUE	TRUE
SAMN40623145	2019	Africa	Kenya		KEN	3	AFR13	SAMN40623145		Genomes sequenced in this paper	TRUE	TRUE
SAMN40623251	2018	Africa	Uganda	Kampala	UGA	3	AFR13	SAMN40623251		Genomes sequenced in this paper	TRUE	TRUE
SAMN40623237	2018	Africa	Tanzania	Arusha	TZA	3	AFR13	SAMN40623237		Genomes sequenced in this paper	TRUE	TRUE
SAMN40623238	2018	Africa	Tanzania	Arusha	TZA	3	AFR13	SAMN40623238		Genomes sequenced in this paper	TRUE	TRUE
SAMN40623228	2016	Africa	Tanzania	Dar es Salaam	TZA	3	AFR13	SAMN40623228		Genomes sequenced in this paper	TRUE	TRUE
SAMN40623241	2018	Africa	Tanzania	Kusini Unguja	TZA	3	AFR13	SAMN40623241		Genomes sequenced in this paper	TRUE	TRUE
SAMN40623247	2017	Africa	Tanzania	Dar es Salaam	TZA	3	AFR13	SAMN40623247		Genomes sequenced in this paper	TRUE	TRUE
SAMN40623190	2011	Africa	Kenya	Nairobi	KEN	3	AFR13	SAMN40623190		Genomes sequenced in this paper	TRUE	TRUE
SAMN40623169	2009	Africa	Kenya	Turkana	KEN	3	AFR13	SAMN40623169		Genomes sequenced in this paper	TRUE	TRUE
SAMN40623235	2018	Africa	Tanzania	Arusha	TZA	3	AFR13	SAMN40623235		Genomes sequenced in this paper	TRUE	TRUE
SAMN40623244	2015	Africa	Tanzania	Kusini Unguja	TZA	3	AFR13	SAMN40623244		Genomes sequenced in this paper	TRUE	TRUE
SAMN40623236	2018	Africa	Tanzania	Arusha	TZA	3	AFR13	SAMN40623236		Genomes sequenced in this paper	TRUE	TRUE
ERR2265674	2016	Asia	Yemen	Sawan (Sana'a City)	YEM	3	AFR13	ERR2265674	Weill et al. Nature 2019	Published genomes	TRUE	TRUE
ERR2269614	2016	Asia	Yemen	Al-Mashana (Ibb City)	YEM	3	AFR13	ERR2269614	Weill et al. Nature 2019	Published genomes	TRUE	TRUE
ERR2265675	2016	Asia	Yemen	Al-Mashana (Ibb City)	YEM	3	AFR13	ERR2265675	Weill et al. Nature 2019	Published genomes	TRUE	TRUE
ERR2265676	2016	Asia	Yemen	Safan (Sana'a City)	YEM	3	AFR13	ERR2265676	Weill et al. Nature 2019	Published genomes	TRUE	TRUE
ERR2265677	2016	Asia	Yemen	Safan (Sana'a City)	YEM	3	AFR13	ERR2265677	Weill et al. Nature 2019	Published genomes	TRUE	TRUE
ERR2269622	2017	Asia	Yemen	Al-Sabeen (Sana'a City)	YEM	3	AFR13	ERR2269622	Weill et al. Nature 2019	Published genomes	TRUE	TRUE
ERR2269709	2017	Asia	Yemen	Al-Sabeen (Sana'a City)	YEM	3	AFR13	ERR2269709	Weill et al. Nature 2019	Published genomes	TRUE	TRUE
ERR2269647	2017	Asia	Yemen	Al-Safeia (Sana'a City)	YEM	3	AFR13	ERR2269647	Weill et al. Nature 2019	Published genomes	TRUE	TRUE
ERR2269613	2016	Asia	Yemen	Sharab (Taiz City)	YEM	3	AFR13	ERR2269613	Weill et al. Nature 2019	Published genomes	TRUE	TRUE
ERR2269644	2017	Asia	Yemen	Bani al-hareth (Sana'a City)	YEM	3	AFR13	ERR2269644	Weill et al. Nature 2019	Published genomes	TRUE	TRUE
ERR2269620	2017	Asia	Yemen	Maeen (Sana'a City)	YEM	3	AFR13	ERR2269620	Weill et al. Nature 2019	Published genomes	TRUE	TRUE
ERR2269641	2017	Asia	Yemen	Shu'aub (Sana'a City)	YEM	3	AFR13	ERR2269641	Weill et al. Nature 2019	Published genomes	TRUE	TRUE
ERR2269646	2017	Asia	Yemen	Shu'aub (Sana'a City)	YEM	3	AFR13	ERR2269646	Weill et al. Nature 2019	Published genomes	TRUE	TRUE
ERR2269621	2017	Asia	Yemen	Bani al-hareth (Sana'a City)	YEM	3	AFR13	ERR2269621	Weill et al. Nature 2019	Published genomes	TRUE	TRUE
ERR2269715	2017	Asia	Yemen	Maeen (Sana'a City)	YEM	3	AFR13	ERR2269715	Weill et al. Nature 2019	Published genomes	TRUE	TRUE
ERR2269642	2017	Asia	Yemen	Sana'a Al-Qadema (Sana'a City)	YEM	3	AFR13	ERR2269642	Weill et al. Nature 2019	Published genomes	TRUE	TRUE
ERR2269650	2017	Asia	Yemen	Al-Safeia (Sana'a City)	YEM	3	AFR13	ERR2269650	Weill et al. Nature 2019	Published genomes	TRUE	TRUE
ERR2269649	2017	Asia	Yemen	Al-Sabeen (Sana'a City)	YEM	3	AFR13	ERR2269649	Weill et al. Nature 2019	Published genomes	TRUE	TRUE
ERR2269711	2017	Asia	Yemen	Al-Sabeen (Sana'a City)	YEM	3	AFR13	ERR2269711	Weill et al. Nature 2019	Published genomes	TRUE	TRUE
ERR2269811	2017	Asia	Yemen	Maeen (Sana'a City)	YEM	3	AFR13	ERR2269811	Weill et al. Nature 2019	Published genomes	TRUE	TRUE
ERR2269717	2017	Asia	Yemen	Al-Thoura (Sana'a City)	YEM	3	AFR13	ERR2269717	Weill et al. Nature 2019	Published genomes	TRUE	TRUE
ERR2269832	2017	Asia	Yemen	Hajjah District	YEM	3	AFR13	ERR2269832	Weill et al. Nature 2019	Published genomes	TRUE	TRUE
ERR2269833	2017	Asia	Yemen	Hajjah District	YEM	3	AFR13	ERR2269833	Weill et al. Nature 2019	Published genomes	TRUE	TRUE
ERR2269834	2017	Asia	Yemen	Hajjah District	YEM	3	AFR13	ERR2269834	Weill et al. Nature 2019	Published genomes	TRUE	TRUE
ERR2269712	2017	Asia	Yemen	Al-Thoura (Sana'a City)	YEM	3	AFR13	ERR2269712	Weill et al. Nature 2019	Published genomes	TRUE	TRUE
ERR2269643	2017	Asia	Yemen	Maeen (Sana'a City)	YEM	3	AFR13	ERR2269643	Weill et al. Nature 2019	Published genomes	TRUE	TRUE
ERR2269645	2017	Asia	Yemen	Azal (Sana'a City)	YEM	3	AFR13	ERR2269645	Weill et al. Nature 2019	Published genomes	TRUE	TRUE
ERR2269640	2017	Asia	Yemen	Maeen (Sana'a City)	YEM	3	AFR13	ERR2269640	Weill et al. Nature 2019	Published genomes	TRUE	TRUE
ERR2269648	2017	Asia	Yemen	Maeen (Sana'a City)	YEM	3	AFR13	ERR2269648	Weill et al. Nature 2019	Published genomes	TRUE	TRUE
ERR2269710	2017	Asia	Yemen	Bani al-hareth (Sana'a City)	YEM	3	AFR13	ERR2269710	Weill et al. Nature 2019	Published genomes	TRUE	TRUE
ERR2269716	2017	Asia	Yemen	Bani al-hareth (Sana'a City)	YEM	3	AFR13	ERR2269716	Weill et al. Nature 2019	Published genomes	TRUE	TRUE
ERR2269718	2017	Asia	Yemen	Al-Thoura (Sana'a City)	YEM	3	AFR13	ERR2269718	Weill et al. Nature 2019	Published genomes	TRUE	TRUE
ERR2265678	2016	Asia	Yemen	Al-Odeen (Ibb City)	YEM	3	AFR13	ERR2265678	Weill et al. Nature 2019	Published genomes	TRUE	TRUE
ERR2269619	2017	Asia	Yemen	Al-Thoura (Sana'a City)	YEM	3	AFR13	ERR2269619	Weill et al. Nature 2019	Published genomes	TRUE	TRUE
ERR2269714	2017	Asia	Yemen	Al-Tahraar (Sana'a City)	YEM	3	AFR13	ERR2269714	Weill et al. Nature 2019	Published genomes	TRUE	TRUE
ERR2269713	2017	Asia	Yemen	Al-Thoura (Sana'a City)	YEM	3	AFR13	ERR2269713	Weill et al. Nature 2019	Published genomes	TRUE	TRUE
ERR2269615	2016	Asia	Yemen	Al-Saiany (Ibb City)	YEM	3	AFR13	ERR2269615	Weill et al. Nature 2019	Published genomes	TRUE	TRUE
ERR2269616	2017	Asia	Yemen	Maeen (Sana'a City)	YEM	3	AFR13	ERR2269616	Weill et al. Nature 2019	Published genomes	TRUE	TRUE
ERR2269617	2017	Asia	Yemen	Bani al-hareth (Sana'a City)	YEM	3	AFR13	ERR2269617	Weill et al. Nature 2019	Published genomes	TRUE	TRUE
ERR2269618	2017	Asia	Yemen	Bani al-hareth (Sana'a City)	YEM	3	AFR13	ERR2269618	Weill et al. Nature 2019	Published genomes	TRUE	TRUE
ERR2269809	2017	Asia	Yemen	Sana'a Al-Qadema (Sana'a City)	YEM	3	AFR13	ERR2269809	Weill et al. Nature 2019	Published genomes	TRUE	TRUE
ERR2269810	2017	Asia	Yemen	Maeen (Sana'a City)	YEM	3	AFR13	ERR2269810	Weill et al. Nature 2019	Published genomes	TRUE	TRUE
ERS1572783	2015	Africa	Kenya	Nairobi	KEN	3	AFR13	ERS1572783	Weill et al. Nature 2019	Published genomes	TRUE	TRUE
ERS1572784	2015	Africa	Kenya	Nairobi	KEN	3	AFR13	ERS1572784	Weill et al. Nature 2019	Published genomes	TRUE	TRUE
SAMN40623186	2015	Africa	Kenya	Kiambu	KEN	3	AFR13	SAMN40623186		Genomes sequenced in this paper	TRUE	TRUE
ERS1572785	2015	Africa	Kenya	Nairobi	KEN	3	AFR13	ERS1572785	Weill et al. Nature 2019	Published genomes	TRUE	TRUE
ERS1572793	2015	Africa	Kenya	Nairobi	KEN	3	AFR13	ERS1572793	Weill et al. Nature 2019	Published genomes	TRUE	TRUE
ERS1572815	2016	Africa	Kenya	Nairobi	KEN	3	AFR13	ERS1572815	Weill et al. Nature 2019	Published genomes	TRUE	TRUE
SAMN40623180	2015	Africa	Kenya	Kiambu	KEN	3	AFR13	SAMN40623180		Genomes sequenced in this paper	TRUE	TRUE
SAMN08744330	2016	Africa	Uganda	Mbale	UGA	3	AFR13	SAMN08744330	Bwire et al. PLoS NTD 2018	Published genomes	TRUE	TRUE
SAMN08744331	2016	Africa	Uganda	Mbale	UGA	3	AFR13	SAMN08744331	Bwire et al. PLoS NTD 2018	Published genomes	TRUE	TRUE
SAMN08744332	2015	Africa	Uganda	Kasese	UGA	3	AFR13	SAMN08744332	Bwire et al. PLoS NTD 2018	Published genomes	TRUE	TRUE
ERR2265589	2015	Africa	Kenya		KEN	3	AFR13	ERR2265589	Weill et al. Nature 2019	Published genomes	TRUE	TRUE
ERR2269947	2014	Asia	India	Delhi	IND	3		ERR2269947	Weill et al. Nature 2019	Published genomes	TRUE	TRUE
ERR2269944	2013	Asia	India	Delhi	IND	3		ERR2269944	Weill et al. Nature 2019	Published genomes	TRUE	TRUE
ERR2265652	2015	Asia	India		IND	3		ERR2265652	Weill et al. Nature 2019	Published genomes	TRUE	TRUE
ERR2269953	2015	Asia	India	Delhi	IND	3		ERR2269953	Weill et al. Nature 2019	Published genomes	TRUE	TRUE
ERR2269952	2015	Asia	India	Delhi	IND	3		ERR2269952	Weill et al. Nature 2019	Published genomes	TRUE	TRUE
ERR2270655	2016	Asia	India	Delhi	IND	3		ERR2270655	Weill et al. Nature 2019	Published genomes	TRUE	TRUE
ERR2269948	2014	Asia	India	Delhi	IND	3		ERR2269948	Weill et al. Nature 2019	Published genomes	TRUE	TRUE
ERR2269949	2014	Asia	India	Delhi	IND	3		ERR2269949	Weill et al. Nature 2019	Published genomes	TRUE	TRUE
ERR2269950	2015	Asia	India	Delhi	IND	3		ERR2269950	Weill et al. Nature 2019	Published genomes	TRUE	TRUE
ERR2269951	2015	Asia	India	Delhi	IND	3		ERR2269951	Weill et al. Nature 2019	Published genomes	TRUE	TRUE
ERR2270656	2016	Asia	India	Delhi	IND	3		ERR2270656	Weill et al. Nature 2019	Published genomes	TRUE	TRUE
ERR2270657	2016	Asia	India	Delhi	IND	3		ERR2270657	Weill et al. Nature 2019	Published genomes	TRUE	TRUE
ERR2270658	2016	Asia	India	Delhi	IND	3		ERR2270658	Weill et al. Nature 2019	Published genomes	TRUE	TRUE
ERR2270659	2017	Asia	India	Delhi	IND	3		ERR2270659	Weill et al. Nature 2019	Published genomes	TRUE	TRUE
ERR2270660	2017	Asia	India	Delhi	IND	3		ERR2270660	Weill et al. Nature 2019	Published genomes	TRUE	TRUE
ERR2270661	2017	Asia	India	Delhi	IND	3		ERR2270661	Weill et al. Nature 2019	Published genomes	TRUE	TRUE
ERR2270662	2017	Asia	India	Delhi	IND	3		ERR2270662	Weill et al. Nature 2019	Published genomes	TRUE	TRUE
ERR2269930	2013	Asia	India	Delhi	IND	3		ERR2269930	Weill et al. Nature 2019	Published genomes	TRUE	TRUE
ERR2269945	2013	Asia	India	Delhi	IND	3		ERR2269945	Weill et al. Nature 2019	Published genomes	TRUE	TRUE
ERR2269946	2013	Asia	India	Delhi	IND	3		ERR2269946	Weill et al. Nature 2019	Published genomes	TRUE	TRUE
ERR2265649	2014	Asia	India		IND	3		ERR2265649	Weill et al. Nature 2019	Published genomes	TRUE	TRUE
ERR2269929	2012	Asia	India	Delhi	IND	3		ERR2269929	Weill et al. Nature 2019	Published genomes	TRUE	TRUE
ERR2269928	2012	Asia	India	Delhi	IND	3		ERR2269928	Weill et al. Nature 2019	Published genomes	TRUE	TRUE
ERR2269925	2011	Asia	India	Delhi	IND	3		ERR2269925	Weill et al. Nature 2019	Published genomes	TRUE	TRUE
CP003069.1/CP003070.1	2010	America	Haiti		HTI	3		CP003069.1/CP003070.1	Reimer et al. EID 2011	Published genomes	TRUE	TRUE
AELJ00000000.1	2010	America	Haiti		HTI	3		AELJ00000000.1	Reimer et al. EID 2011	Published genomes	TRUE	TRUE
AELI00000000.1	2010	America	Haiti		HTI	3		AELI00000000.1	Reimer et al. EID 2011	Published genomes	TRUE	TRUE
SRR135540	2010	America	Haiti	Saint-Marc	HTI	3		SRR135540	Katz et al. Mbio 2013	Published genomes	TRUE	TRUE
SRR135545	2010	America	Haiti	Arcahaie	HTI	3		SRR135545	Katz et al. Mbio 2013	Published genomes	TRUE	TRUE
SRR191363	2010	America	Haiti	Port-au-Prince	HTI	3		SRR191363	Katz et al. Mbio 2013	Published genomes	TRUE	TRUE
SRR191381	2010	America	Haiti	Saint-Marc	HTI	3		SRR191381	Katz et al. Mbio 2013	Published genomes	TRUE	TRUE
SRR308715	2010	Asia	Nepal	Nepalgunj	NPL	3		SRR308715	Hendriksen et al. Mbio 2011	Published genomes	TRUE	TRUE
SRR308727	2010	Asia	Nepal	Butawal	NPL	3		SRR308727	Hendriksen et al. Mbio 2011	Published genomes	TRUE	TRUE
SRR308726	2010	Asia	Nepal	Butawal	NPL	3		SRR308726	Hendriksen et al. Mbio 2011	Published genomes	TRUE	TRUE
ERR2269808	2010	Asia	India	Delhi	IND	3		ERR2269808	Weill et al. Nature 2019	Published genomes	TRUE	TRUE
ERR2269921	2010	Asia	India	Delhi	IND	3		ERR2269921	Weill et al. Nature 2019	Published genomes	TRUE	TRUE
ERR2269922	2010	Asia	India	Delhi	IND	3		ERR2269922	Weill et al. Nature 2019	Published genomes	TRUE	TRUE
ERR1878592	2010	America	Haiti		HTI	3		ERR1878592	Weill et al. Science 2017	Published genomes	TRUE	TRUE
ERR2269923	2011	Asia	India	Delhi	IND	3		ERR2269923	Weill et al. Nature 2019	Published genomes	TRUE	TRUE
ERR2269924	2011	Asia	India	Delhi	IND	3		ERR2269924	Weill et al. Nature 2019	Published genomes	TRUE	TRUE
SAMN40623143	2009	Africa	Kenya	Nairobi	KEN	3	AFR16	SAMN40623143		Genomes sequenced in this paper	TRUE	TRUE
SAMN40623245	2015	Africa	Tanzania	Kusini Unguja	TZA	3	AFR16	SAMN40623245		Genomes sequenced in this paper	TRUE	TRUE
ERR117600	2009	Africa	Kenya	Kilifi	KEN	3	sporadic/local outbreak	ERR117600	Kiiru et al. PLoS One 2013	Published genomes	TRUE	TRUE
SAMN40623230	2018	Africa	Tanzania	Arusha	TZA	3	AFR16	SAMN40623230		Genomes sequenced in this paper	TRUE	TRUE
ERR351205	2009	Asia	India	Chandigarh	IND	3		ERR351205	Abd El Ghany et al. PLoS NTD 2014	Published genomes	TRUE	TRUE
ERR572580	2010	Africa	Togo		TGO	3	AFR12	ERR572580	Weill et al. Science 2017	Published genomes	TRUE	TRUE
ERR572590	2012	Africa	Togo		TGO	3	AFR12	ERR572590	Weill et al. Science 2017	Published genomes	TRUE	TRUE
ERR572585	2011	Africa	Togo		TGO	3	AFR12	ERR572585	Weill et al. Science 2017	Published genomes	TRUE	TRUE
ERR572839	2010	Africa	Togo		TGO	3	AFR12	ERR572839	Weill et al. Science 2017	Published genomes	TRUE	TRUE
ERR572589	2011	Africa	Togo		TGO	3	AFR12	ERR572589	Weill et al. Science 2017	Published genomes	TRUE	TRUE
ERR572842	2012	Africa	Togo		TGO	3	AFR12	ERR572842	Weill et al. Science 2017	Published genomes	TRUE	TRUE
SRS7416470	2011	Africa	Niger	Maradi	NER	3	AFR12	SRS7416470	Ekeng et al. eLife 2021	Published genomes	TRUE	TRUE
SRS7416477	2011	Africa	Niger	Tillab?ry	NER	3	AFR12	SRS7416477	Ekeng et al. eLife 2021	Published genomes	TRUE	TRUE
SRS7416472	2011	Africa	Niger	Tillab?ry	NER	3	AFR12	SRS7416472	Ekeng et al. eLife 2021	Published genomes	TRUE	TRUE
SRS7416473	2011	Africa	Niger	Maradi	NER	3	AFR12	SRS7416473	Ekeng et al. eLife 2021	Published genomes	TRUE	TRUE
SRS7416474	2011	Africa	Niger	Tillab?ry	NER	3	AFR12	SRS7416474	Ekeng et al. eLife 2021	Published genomes	TRUE	TRUE
SRS7416471	2011	Africa	Niger	Niamey	NER	3	AFR12	SRS7416471	Ekeng et al. eLife 2021	Published genomes	TRUE	TRUE
SRS7416476	2012	Africa	Niger	Tillab?ry	NER	3	AFR12	SRS7416476	Ekeng et al. eLife 2021	Published genomes	TRUE	TRUE
SRS7416475	2011	Africa	Niger	Tillab?ry	NER	3	AFR12	SRS7416475	Ekeng et al. eLife 2021	Published genomes	TRUE	TRUE
ERR1024521	2014	Africa	Ghana		GHA	3	AFR12	ERR1024521	Weill et al. Science 2017	Published genomes	TRUE	TRUE
ERR1024526	2014	Africa	Ghana		GHA	3	AFR12	ERR1024526	Weill et al. Science 2017	Published genomes	TRUE	TRUE
ERR1024524	2014	Africa	Ghana		GHA	3	AFR12	ERR1024524	Weill et al. Science 2017	Published genomes	TRUE	TRUE
SRS7416455	2018	Africa	Cameroon	Nord	CMR	3	AFR12	SRS7416455	Ekeng et al. eLife 2021	Published genomes	TRUE	TRUE
SRS7416467	2018	Africa	Cameroon	Nord	CMR	3	AFR12	SRS7416467	Ekeng et al. eLife 2021	Published genomes	TRUE	TRUE
SRS7416457	2018	Africa	Cameroon	Littoral	CMR	3	AFR12	SRS7416457	Ekeng et al. eLife 2021	Published genomes	TRUE	TRUE
SRS7416500	2018	Africa	Cameroon	Littoral	CMR	3	AFR12	SRS7416500	Ekeng et al. eLife 2021	Published genomes	TRUE	TRUE
SRS7416496	2018	Africa	Cameroon	Nord	CMR	3	AFR12	SRS7416496	Ekeng et al. eLife 2021	Published genomes	TRUE	TRUE
SRS7416458	2019	Africa	Cameroon	Nord	CMR	3	AFR12	SRS7416458	Ekeng et al. eLife 2021	Published genomes	TRUE	TRUE
SRS7416482	2019	Africa	Nigeria	Adamawa	NGA	3	AFR12	SRS7416482	Ekeng et al. eLife 2021	Published genomes	TRUE	TRUE
SRS7416461	2019	Africa	Cameroon	Nord	CMR	3	AFR12	SRS7416461	Ekeng et al. eLife 2021	Published genomes	TRUE	TRUE
SRS7416462	2019	Africa	Cameroon	Nord	CMR	3	AFR12	SRS7416462	Ekeng et al. eLife 2021	Published genomes	TRUE	TRUE
SRS7416459	2018	Africa	Cameroon	Nord	CMR	3	AFR12	SRS7416459	Ekeng et al. eLife 2021	Published genomes	TRUE	TRUE
SRS7416460	2019	Africa	Cameroon	Nord	CMR	3	AFR12	SRS7416460	Ekeng et al. eLife 2021	Published genomes	TRUE	TRUE
SRS7416486	2018	Africa	Nigeria	Borno	NGA	3	AFR12	SRS7416486	Ekeng et al. eLife 2021	Published genomes	TRUE	TRUE
SRS7416456	2018	Africa	Cameroon	Nord	CMR	3	AFR12	SRS7416456	Ekeng et al. eLife 2021	Published genomes	TRUE	TRUE
SRS7416499	2018	Africa	Cameroon	Littoral	CMR	3	AFR12	SRS7416499	Ekeng et al. eLife 2021	Published genomes	TRUE	TRUE
SRS7416485	2018	Africa	Nigeria	Borno	NGA	3	AFR12	SRS7416485	Ekeng et al. eLife 2021	Published genomes	TRUE	TRUE
SRS7416497	2018	Africa	Cameroon	Centre	CMR	3	AFR12	SRS7416497	Ekeng et al. eLife 2021	Published genomes	TRUE	TRUE
SRS7416498	2018	Africa	Cameroon	Centre	CMR	3	AFR12	SRS7416498	Ekeng et al. eLife 2021	Published genomes	TRUE	TRUE
SRS7416487	2018	Africa	Nigeria	Borno	NGA	3	AFR12	SRS7416487	Ekeng et al. eLife 2021	Published genomes	TRUE	TRUE
SRS7416469	2018	Africa	Niger	Zinder	NER	3	AFR12	SRS7416469	Ekeng et al. eLife 2021	Published genomes	TRUE	TRUE
SRS7416479	2018	Africa	Niger		NER	3	AFR12	SRS7416479	Ekeng et al. eLife 2021	Published genomes	TRUE	TRUE
SRS7416466	2018	Africa	Niger	Maradi	NER	3	AFR12	SRS7416466	Ekeng et al. eLife 2021	Published genomes	TRUE	TRUE
SRS7416465	2018	Africa	Niger	Maradi	NER	3	AFR12	SRS7416465	Ekeng et al. eLife 2021	Published genomes	TRUE	TRUE
SRS7416494	2018	Africa	Nigeria	Kebbi	NGA	3	AFR12	SRS7416494	Ekeng et al. eLife 2021	Published genomes	TRUE	TRUE
SRS7416495	2018	Africa	Nigeria	Kebbi	NGA	3	AFR12	SRS7416495	Ekeng et al. eLife 2021	Published genomes	TRUE	TRUE
SRS7416491	2018	Africa	Nigeria	Niger	NGA	3	AFR12	SRS7416491	Ekeng et al. eLife 2021	Published genomes	TRUE	TRUE
SRS7416478	2018	Africa	Cameroon	Nord	CMR	3	AFR12	SRS7416478	Ekeng et al. eLife 2021	Published genomes	TRUE	TRUE
SRS7416490	2019	Africa	Nigeria	Katsina	NGA	3	AFR12	SRS7416490	Ekeng et al. eLife 2021	Published genomes	TRUE	TRUE
SRS7416489	2018	Africa	Cameroon	Nord	CMR	3	AFR12	SRS7416489	Ekeng et al. eLife 2021	Published genomes	TRUE	TRUE
SRS7416463	2018	Africa	Niger	Maradi	NER	3	AFR12	SRS7416463	Ekeng et al. eLife 2021	Published genomes	TRUE	TRUE
SRS7416468	2018	Africa	Niger	Zinder	NER	3	AFR12	SRS7416468	Ekeng et al. eLife 2021	Published genomes	TRUE	TRUE
SRS7416492	2018	Africa	Nigeria	Niger	NGA	3	AFR12	SRS7416492	Ekeng et al. eLife 2021	Published genomes	TRUE	TRUE
SRS7416484	2018	Africa	Nigeria	Borno	NGA	3	AFR12	SRS7416484	Ekeng et al. eLife 2021	Published genomes	TRUE	TRUE
SRS7416480	2019	Africa	Nigeria	Bayelsa	NGA	3	AFR12	SRS7416480	Ekeng et al. eLife 2021	Published genomes	TRUE	TRUE
SRS7416488	2018	Africa	Nigeria	Katsina	NGA	3	AFR12	SRS7416488	Ekeng et al. eLife 2021	Published genomes	TRUE	TRUE
SRS7416481	2019	Africa	Nigeria	Bayelsa	NGA	3	AFR12	SRS7416481	Ekeng et al. eLife 2021	Published genomes	TRUE	TRUE
SRS7416464	2016	Africa	Niger	Dosso	NER	3	AFR12	SRS7416464	Ekeng et al. eLife 2021	Published genomes	TRUE	TRUE
ERR1878609	2014	Africa	Nigeria	Bauchi	NGA	3	AFR12	ERR1878609	Weill et al. Science 2017	Published genomes	TRUE	TRUE
ERR1878610	2014	Africa	Nigeria	Maiduguri	NGA	3	AFR12	ERR1878610	Weill et al. Science 2017	Published genomes	TRUE	TRUE
ERR1878601	2011	Africa	Nigeria	Birnin Kudu	NGA	3	AFR12	ERR1878601	Weill et al. Science 2017	Published genomes	TRUE	TRUE
ERR1878595	2010	Africa	Cameroon	Douala	CMR	3	AFR12	ERR1878595	Weill et al. Science 2017	Published genomes	TRUE	TRUE
ERR1878596	2011	Africa	Cameroon	Bafoussam	CMR	3	AFR12	ERR1878596	Weill et al. Science 2017	Published genomes	TRUE	TRUE
ERR1878597	2011	Africa	Cameroon	Douala	CMR	3	AFR12	ERR1878597	Weill et al. Science 2017	Published genomes	TRUE	TRUE
ERR1878593	2011	Africa	Nigeria	Donga Lga	NGA	3	AFR12	ERR1878593	Weill et al. Science 2017	Published genomes	TRUE	TRUE
ERR1878594	2011	Africa	Nigeria	Wukari	NGA	3	AFR12	ERR1878594	Weill et al. Science 2017	Published genomes	TRUE	TRUE
ERR572592	2012	Africa	Togo		TGO	3	AFR12	ERR572592	Weill et al. Science 2017	Published genomes	TRUE	TRUE
ERR1878590	2010	Africa	Chad		TCD	3	AFR12	ERR1878590	Weill et al. Science 2017	Published genomes	TRUE	TRUE
ERR1878591	2010	Africa	Chad	N'djamena	TCD	3	AFR12	ERR1878591	Weill et al. Science 2017	Published genomes	TRUE	TRUE
ERR1878599	2011	Africa	Chad	Tandjile	TCD	3	AFR12	ERR1878599	Weill et al. Science 2017	Published genomes	TRUE	TRUE
ERR1878600	2011	Africa	Chad	Bebidja	TCD	3	AFR12	ERR1878600	Weill et al. Science 2017	Published genomes	TRUE	TRUE
SRR773655	2010	Africa	Cameroon		CMR	3	AFR12	SRR773655	Katz et al. Mbio 2013	Published genomes	TRUE	TRUE
ERR1878588	2010	Africa	Cameroon	Guider (Nord)	CMR	3	AFR12	ERR1878588	Weill et al. Science 2017	Published genomes	TRUE	TRUE
ERR1878612	2010	Africa	Niger	Zinder	NER	3	AFR12	ERR1878612	Weill et al. Science 2017	Published genomes	TRUE	TRUE
ERR1878598	2010	Africa	Cameroon	Foumban	CMR	3	AFR12	ERR1878598	Weill et al. Science 2017	Published genomes	TRUE	TRUE
ERR1878579	2009	Africa	Nigeria	Adamawa State	NGA	3	AFR12	ERR1878579	Weill et al. Science 2017	Published genomes	TRUE	TRUE
ERR1878580	2009	Africa	Cameroon	Nord Cameroun	CMR	3	AFR12	ERR1878580	Weill et al. Science 2017	Published genomes	TRUE	TRUE
ERR1878583	2010	Africa	Nigeria	Gombe State/Akko Lga	NGA	3	AFR12	ERR1878583	Weill et al. Science 2017	Published genomes	TRUE	TRUE
ERR1878589	2010	Africa	Nigeria	Katsina State	NGA	3	AFR12	ERR1878589	Weill et al. Science 2017	Published genomes	TRUE	TRUE
ERR1878611	2010	Africa	Niger	Maradi	NER	3	AFR12	ERR1878611	Weill et al. Science 2017	Published genomes	TRUE	TRUE
ERR1878578	2009	Africa	Nigeria	Adamawa State	NGA	3	AFR12	ERR1878578	Weill et al. Science 2017	Published genomes	TRUE	TRUE
ERR351206	2009	Asia	India	Panchkula	IND	3		ERR351206	Abd El Ghany et al. PLoS NTD 2014	Published genomes	TRUE	TRUE
ERR351191	2009	Asia	India	Derabassi	IND	3		ERR351191	Abd El Ghany et al. PLoS NTD 2014	Published genomes	TRUE	TRUE
ERR351174	2009	Asia	India	Hallomajra	IND	3		ERR351174	Abd El Ghany et al. PLoS NTD 2014	Published genomes	TRUE	TRUE
ERR351207	2009	Asia	India	Ambala	IND	3		ERR351207	Abd El Ghany et al. PLoS NTD 2014	Published genomes	TRUE	TRUE
ERR351175	2009	Asia	India	Mohali	IND	3		ERR351175	Abd El Ghany et al. PLoS NTD 2014	Published genomes	TRUE	TRUE
ERR351192	2009	Asia	India	Panchkula	IND	3		ERR351192	Abd El Ghany et al. PLoS NTD 2014	Published genomes	TRUE	TRUE
ERR351199	2009	Asia	India	Mohali	IND	3		ERR351199	Abd El Ghany et al. PLoS NTD 2014	Published genomes	TRUE	TRUE
ERR351203	2009	Asia	India	Hallomajra	IND	3		ERR351203	Abd El Ghany et al. PLoS NTD 2014	Published genomes	TRUE	TRUE
ERR351185	2009	Asia	India	Derabassi	IND	3		ERR351185	Abd El Ghany et al. PLoS NTD 2014	Published genomes	TRUE	TRUE
ERR351193	2009	Asia	India	Morinda	IND	3		ERR351193	Abd El Ghany et al. PLoS NTD 2014	Published genomes	TRUE	TRUE
ERR351179	2009	Asia	India	Chandigarh	IND	3		ERR351179	Abd El Ghany et al. PLoS NTD 2014	Published genomes	TRUE	TRUE
SRR308716	2010	Asia	Nepal	Narayanpur VDC	NPL	3		SRR308716	Hendriksen et al. Mbio 2011	Published genomes	TRUE	TRUE
SRR308721	2010	Asia	Nepal	Nepalgunj	NPL	3		SRR308721	Hendriksen et al. Mbio 2011	Published genomes	TRUE	TRUE
ERR1880827	2010	Asia	India	Kolkata	IND	3		ERR1880827	Weill et al. Science 2017	Published genomes	TRUE	TRUE
ERR1880828	2010	Asia	India	Kolkata	IND	3		ERR1880828	Weill et al. Science 2017	Published genomes	TRUE	TRUE
ERR018187	2009	Asia	India		IND	3		ERR018187	Mutreja et al. Nature 2011	Published genomes	TRUE	TRUE
SRR308703	2010	Asia	Nepal	Nepalgunj	NPL	3		SRR308703	Hendriksen et al. Mbio 2011	Published genomes	TRUE	TRUE
SRR308722	2010	Asia	Nepal	Kathmandu city	NPL	3		SRR308722	Hendriksen et al. Mbio 2011	Published genomes	TRUE	TRUE
ERR2265590	2011	Asia	Bangladesh		BGD	3		ERR2265590	Weill et al. Nature 2019	Published genomes	TRUE	TRUE
SRR227303	2010	Asia	Bangladesh		BGD	3		SRR227303	Katz et al. Mbio 2013	Published genomes	TRUE	TRUE
SRR227335	2010	Asia	Bangladesh		BGD	3		SRR227335	Katz et al. Mbio 2013	Published genomes	TRUE	TRUE
ERR1880824	2008	Asia	India	Kolkata	IND	3		ERR1880824	Weill et al. Science 2017	Published genomes	TRUE	TRUE
ERR1880825	2009	Asia	India	Kolkata	IND	3		ERR1880825	Weill et al. Science 2017	Published genomes	TRUE	TRUE
ERR1878548	2006	Asia				3		ERR1878548	Weill et al. Science 2017	Published genomes	TRUE	TRUE
ERR018123	2004	Asia	India		IND	3		ERR018123	Mutreja et al. Nature 2011	Published genomes	TRUE	TRUE
ERR025360	2007	Asia	India		IND	3		ERR025360	Mutreja et al. Nature 2011	Published genomes	TRUE	TRUE
ERR025374	2005	Asia	India		IND	3		ERR025374	Mutreja et al. Nature 2011	Published genomes	TRUE	TRUE
ERR1880833	2006	Asia	India	Kolkata	IND	3		ERR1880833	Weill et al. Science 2017	Published genomes	TRUE	TRUE
ERR1878151	2006	Asia	India		IND	3		ERR1878151	Weill et al. Science 2017	Published genomes	TRUE	TRUE
ERR1880832	2005	Asia	India	Kolkata	IND	3		ERR1880832	Weill et al. Science 2017	Published genomes	TRUE	TRUE
ERR1880834	2006	Asia	India	Kolkata	IND	3		ERR1880834	Weill et al. Science 2017	Published genomes	TRUE	TRUE
SAMN40623193	2009	Africa	Kenya	Kiambu	KEN	3	AFR17	SAMN40623193		Genomes sequenced in this paper	TRUE	TRUE
SAMN40623170	2009	Africa	Kenya	Marsabit	KEN	3	AFR17	SAMN40623170		Genomes sequenced in this paper	TRUE	TRUE
SAMN40623181	2009	Africa	Kenya	Siaya	KEN	3	AFR17	SAMN40623181		Genomes sequenced in this paper	TRUE	TRUE
SAMN40623182	2009	Africa	Kenya	Makueni	KEN	3	AFR17	SAMN40623182		Genomes sequenced in this paper	TRUE	TRUE
SAMN40623171	2009	Africa	Kenya	Turkana	KEN	3	AFR17	SAMN40623171		Genomes sequenced in this paper	TRUE	TRUE
SAMN40623207	2010	Africa	Kenya	Nairobi	KEN	3	AFR17	SAMN40623207		Genomes sequenced in this paper	TRUE	TRUE
ERR114418	2009	Africa	Kenya	Nairobi	KEN	3	sporadic/local outbreak	ERR114418	Kiiru et al. PLoS One 2013	Published genomes	TRUE	TRUE
SAMN40623231	2018	Africa	Tanzania	Kigoma	TZA	3	AFR17	SAMN40623231		Genomes sequenced in this paper	TRUE	TRUE
SAMN40623240	2018	Africa	Tanzania	Kusini Unguja	TZA	3	AFR17	SAMN40623240		Genomes sequenced in this paper	TRUE	TRUE
SAMN40623198	2009	Africa	Kenya	Kilifi	KEN	3	AFR17	SAMN40623198		Genomes sequenced in this paper	TRUE	TRUE
SAMN40623183	2010	Africa	Kenya	Makueni	KEN	3	AFR17	SAMN40623183		Genomes sequenced in this paper	TRUE	TRUE
SAMN40623204	2009	Africa	Kenya	Nairobi	KEN	3	AFR17	SAMN40623204		Genomes sequenced in this paper	TRUE	TRUE
SAMN40623184	2009	Africa	Kenya	Kwale	KEN	3	AFR17	SAMN40623184		Genomes sequenced in this paper	TRUE	TRUE
SAMN40623157	2009	Africa	Kenya	Kiambu	KEN	3	AFR17	SAMN40623157		Genomes sequenced in this paper	TRUE	TRUE
SAMN40623199	2010	Africa	Kenya	Nairobi	KEN	3	AFR17	SAMN40623199		Genomes sequenced in this paper	TRUE	TRUE
SAMN40623185	2009	Africa	Kenya	Nairobi	KEN	3	AFR17	SAMN40623185		Genomes sequenced in this paper	TRUE	TRUE
SAMN40623162	2011	Africa	Kenya	Nairobi	KEN	3	AFR17	SAMN40623162		Genomes sequenced in this paper	TRUE	TRUE
SAMN40623196	2010	Africa	Kenya	Kiambu	KEN	3	AFR17	SAMN40623196		Genomes sequenced in this paper	TRUE	TRUE
SAMN40623205	2010	Africa	Kenya	Nairobi	KEN	3	AFR17	SAMN40623205		Genomes sequenced in this paper	TRUE	TRUE
SAMN40623152	2009	Africa	Kenya	Nairobi	KEN	3	AFR17	SAMN40623152		Genomes sequenced in this paper	TRUE	TRUE
SAMN40623239	2018	Africa	Tanzania	Kusini Unguja	TZA	3	AFR17	SAMN40623239		Genomes sequenced in this paper	TRUE	TRUE
SAMN40623252	2018	Africa	Uganda	Hoima	UGA	3	AFR17	SAMN40623252		Genomes sequenced in this paper	TRUE	TRUE
ERS1938051	2002	Africa	Mozambique		MOZ	3	AFR11	ERS1938051	Garrine et al. PLoS NTD 2017	Published genomes	TRUE	TRUE
ERS1938085	2003	Africa	Mozambique		MOZ	3	AFR11	ERS1938085	Garrine et al. PLoS NTD 2017	Published genomes	TRUE	TRUE
ERS1938079	2003	Africa	Mozambique		MOZ	3	AFR11	ERS1938079	Garrine et al. PLoS NTD 2017	Published genomes	TRUE	TRUE
ERS1938058	2002	Africa	Mozambique		MOZ	3	AFR11	ERS1938058	Garrine et al. PLoS NTD 2017	Published genomes	TRUE	TRUE
ERS1938059	2002	Africa	Mozambique		MOZ	3	AFR11	ERS1938059	Garrine et al. PLoS NTD 2017	Published genomes	TRUE	TRUE
ERS1938060	2003	Africa	Mozambique		MOZ	3	AFR11	ERS1938060	Garrine et al. PLoS NTD 2017	Published genomes	TRUE	TRUE
ERS1938068	2010	Africa	Mozambique		MOZ	3	AFR11	ERS1938068	Garrine et al. PLoS NTD 2017	Published genomes	TRUE	TRUE
ERS1938072	2010	Africa	Mozambique		MOZ	3	AFR11	ERS1938072	Garrine et al. PLoS NTD 2017	Published genomes	TRUE	TRUE
SRR774784	2009	Africa	Republic of South Africa		ZAF	3	AFR11	SRR774784	Katz et al. Mbio 2013	Published genomes	TRUE	TRUE
ERR044798	2009	Africa	Zimbabwe		ZWE	3	AFR11	ERR044798	Weill et al. Science 2017	Published genomes	TRUE	TRUE
SRR227311	2009	Africa	Zimbabwe		ZWE	3	AFR11	SRR227311	Katz et al. Mbio 2013	Published genomes	TRUE	TRUE
SAMN40623210	2015	Africa	Malawi	Lilongwe	MWI	3	AFR11	SAMN40623210		Genomes sequenced in this paper	TRUE	TRUE
SAMN40623217	2016	Africa	Malawi	Salima	MWI	3	AFR11	SAMN40623217		Genomes sequenced in this paper	TRUE	TRUE
SAMN40623216	2016	Africa	Malawi	Karonga	MWI	3	AFR11	SAMN40623216		Genomes sequenced in this paper	TRUE	TRUE
SAMN40623213	2017	Africa	Malawi	Karonga	MWI	3	AFR11	SAMN40623213		Genomes sequenced in this paper	TRUE	TRUE
SAMN40623211	2015	Africa	Malawi	Ntcheu	MWI	3	AFR11	SAMN40623211		Genomes sequenced in this paper	TRUE	TRUE
SAMN40623218	2016	Africa	Malawi	Salima	MWI	3	AFR11	SAMN40623218		Genomes sequenced in this paper	TRUE	TRUE
SAMN40623214	2016	Africa	Malawi	Nsanje	MWI	3	AFR11	SAMN40623214		Genomes sequenced in this paper	TRUE	TRUE
SAMN40623215	2016	Africa	Malawi	Nsanje	MWI	3	AFR11	SAMN40623215		Genomes sequenced in this paper	TRUE	TRUE
SAMN40623212	2017	Africa	Malawi	Karonga	MWI	3	AFR11	SAMN40623212		Genomes sequenced in this paper	TRUE	TRUE
ERR051755	2010	Asia	Pakistan	Dera Ismail Khan	PAK	3		ERR051755	Shah et al. EID 2015	Published genomes	TRUE	TRUE
ERR051751	2010	Asia	Pakistan	Dera Ismail Khan	PAK	3		ERR051751	Shah et al. EID 2015	Published genomes	TRUE	TRUE
ERR051746	2010	Asia	Pakistan	Dera Ismail Khan	PAK	3		ERR051746	Shah et al. EID 2015	Published genomes	TRUE	TRUE
ERR051759	2010	Asia	Pakistan	Jamshoro	PAK	3		ERR051759	Shah et al. EID 2015	Published genomes	TRUE	TRUE
ERR051760	2010	Asia	Pakistan	Jamshoro	PAK	3		ERR051760	Shah et al. EID 2015	Published genomes	TRUE	TRUE
ERR051781	2010	Asia	Pakistan	Hyderabad	PAK	3		ERR051781	Shah et al. EID 2015	Published genomes	TRUE	TRUE
ERR051782	2010	Asia	Pakistan	Hyderabad	PAK	3		ERR051782	Shah et al. EID 2015	Published genomes	TRUE	TRUE
ERR051763	2010	Asia	Pakistan	Jamshoro	PAK	3		ERR051763	Shah et al. EID 2015	Published genomes	TRUE	TRUE
ERR051775	2010	Asia	Pakistan	Peshawar	PAK	3		ERR051775	Shah et al. EID 2015	Published genomes	TRUE	TRUE
ERR051776	2010	Asia	Pakistan	Peshawar	PAK	3		ERR051776	Shah et al. EID 2015	Published genomes	TRUE	TRUE
ERR051761	2010	Asia	Pakistan	Jamshoro	PAK	3		ERR051761	Shah et al. EID 2015	Published genomes	TRUE	TRUE
ERR051762	2010	Asia	Pakistan	Jamshoro	PAK	3		ERR051762	Shah et al. EID 2015	Published genomes	TRUE	TRUE
ERR051780	2010	Asia	Pakistan	Hyderabad	PAK	3		ERR051780	Shah et al. EID 2015	Published genomes	TRUE	TRUE
ERR051771	2010	Asia	Pakistan	Karachi	PAK	3		ERR051771	Shah et al. EID 2015	Published genomes	TRUE	TRUE
ERR051783	2010	Asia	Pakistan	Hyderabad	PAK	3		ERR051783	Shah et al. EID 2015	Published genomes	TRUE	TRUE
ERR051785	2010	Asia	Pakistan	Hyderabad	PAK	3		ERR051785	Shah et al. EID 2015	Published genomes	TRUE	TRUE
ERR051779	2010	Asia	Pakistan	Hyderabad	PAK	3		ERR051779	Shah et al. EID 2015	Published genomes	TRUE	TRUE
ERR051749	2010	Asia	Pakistan	Dera Ismail Khan	PAK	3		ERR051749	Shah et al. EID 2015	Published genomes	TRUE	TRUE
ERR051788	2010	Asia	Pakistan	Rawalpindi	PAK	3		ERR051788	Shah et al. EID 2015	Published genomes	TRUE	TRUE
ERR051764	2010	Asia	Pakistan	Hyderabad	PAK	3		ERR051764	Shah et al. EID 2015	Published genomes	TRUE	TRUE
ERR051784	2010	Asia	Pakistan	Hyderabad	PAK	3		ERR051784	Shah et al. EID 2015	Published genomes	TRUE	TRUE
ERR051756	2010	Asia	Pakistan	Dera Ismail Khan	PAK	3		ERR051756	Shah et al. EID 2015	Published genomes	TRUE	TRUE
ERR051758	2010	Asia	Pakistan	Khairpur	PAK	3		ERR051758	Shah et al. EID 2015	Published genomes	TRUE	TRUE
ERR051787	2010	Asia	Pakistan	Rawalpindi	PAK	3		ERR051787	Shah et al. EID 2015	Published genomes	TRUE	TRUE
ERR051790	2010	Asia	Pakistan	Rawalpindi	PAK	3		ERR051790	Shah et al. EID 2015	Published genomes	TRUE	TRUE
ERR051745	2010	Asia	Pakistan	Nowshera	PAK	3		ERR051745	Shah et al. EID 2015	Published genomes	TRUE	TRUE
ERR051748	2010	Asia	Pakistan	Dera Ismail Khan	PAK	3		ERR051748	Shah et al. EID 2015	Published genomes	TRUE	TRUE
ERR051789	2010	Asia	Pakistan	Rawalpindi	PAK	3		ERR051789	Shah et al. EID 2015	Published genomes	TRUE	TRUE
ERR051752	2010	Asia	Pakistan	Dera Ismail Khan	PAK	3		ERR051752	Shah et al. EID 2015	Published genomes	TRUE	TRUE
ERR051777	2010	Asia	Pakistan	Peshawar	PAK	3		ERR051777	Shah et al. EID 2015	Published genomes	TRUE	TRUE
ERR1878577	2009	Asia	Pakistan		PAK	3		ERR1878577	Weill et al. Science 2017	Published genomes	TRUE	TRUE
ERR1878575	2009	Asia	Pakistan		PAK	3		ERR1878575	Weill et al. Science 2017	Published genomes	TRUE	TRUE
ERR1878576	2009	Asia	Pakistan		PAK	3		ERR1878576	Weill et al. Science 2017	Published genomes	TRUE	TRUE
ERR051773	2010	Asia	Pakistan	Peshawar	PAK	3		ERR051773	Shah et al. EID 2015	Published genomes	TRUE	TRUE
ERR1878135	2005	Asia	Pakistan		PAK	3		ERR1878135	Weill et al. Science 2017	Published genomes	TRUE	TRUE
SAMN40623209	2015	Africa	Malawi	Lilongwe	MWI	3		SAMN40623209		Genomes sequenced in this paper	TRUE	TRUE
ERR1880843	1992	Asia	India	Kolkata	IND	3		ERR1880843	Weill et al. Science 2017	Published genomes	TRUE	TRUE
ERR579089	2005	Asia	China		CHN	3		ERR579089	Didelot et al. PLoS Genetics 2015	Published genomes	TRUE	TRUE
ERR579090	2008	Asia	China		CHN	3		ERR579090	Didelot et al. PLoS Genetics 2015	Published genomes	TRUE	TRUE
ERR1880831	2005	Asia	India	Kolkata	IND	3		ERR1880831	Weill et al. Science 2017	Published genomes	TRUE	TRUE
ERR2265662	2007	Asia	Iraq		IRQ	3		ERR2265662	Weill et al. Nature 2019	Published genomes	TRUE	TRUE
ERR2265665	2007	Asia	Iraq		IRQ	3		ERR2265665	Weill et al. Nature 2019	Published genomes	TRUE	TRUE
ERR2265663	2007	Asia	Iraq		IRQ	3		ERR2265663	Weill et al. Nature 2019	Published genomes	TRUE	TRUE
ERR2265664	2007	Asia	Iraq		IRQ	3		ERR2265664	Weill et al. Nature 2019	Published genomes	TRUE	TRUE
ERR2265666	2007	Asia	Iraq		IRQ	3		ERR2265666	Weill et al. Nature 2019	Published genomes	TRUE	TRUE
ERR018114	1999	Asia	Bangladesh		BGD	3		ERR018114	Mutreja et al. Nature 2011	Published genomes	TRUE	TRUE
SAMN40623201	2018	Africa	Kenya		KEN	3		SAMN40623201		Genomes sequenced in this paper	TRUE	TRUE
SAMN40623141	2019	Africa	Kenya		KEN	3		SAMN40623141		Genomes sequenced in this paper	TRUE	TRUE
ACVW00000000	2002	Asia	Bangladesh		BGD	3		ACVW00000000	Chun et al. PNAS 2009	Published genomes	TRUE	TRUE
ERR018115	2001	Asia	Bangladesh		BGD	3		ERR018115	Mutreja et al. Nature 2011	Published genomes	TRUE	TRUE
ERR018182	2007	Asia	Bangladesh		BGD	3		ERR018182	Mutreja et al. Nature 2011	Published genomes	TRUE	TRUE
ERR025373	2001	Asia	Bangladesh		BGD	3		ERR025373	Mutreja et al. Nature 2011	Published genomes	TRUE	TRUE
ERR018116	2001	Asia	Bangladesh		BGD	3		ERR018116	Mutreja et al. Nature 2011	Published genomes	TRUE	TRUE
ERR018128	2006	Asia	Bangladesh		BGD	3		ERR018128	Mutreja et al. Nature 2011	Published genomes	TRUE	TRUE
ERR018113	2001	Asia	Bangladesh		BGD	3		ERR018113	Mutreja et al. Nature 2011	Published genomes	TRUE	TRUE
ERR1880811	1998	Asia	India	Kolkata	IND	3		ERR1880811	Weill et al. Science 2017	Published genomes	TRUE	TRUE
ERR1880807	1994	Asia	India	Kolkata	IND	3		ERR1880807	Weill et al. Science 2017	Published genomes	TRUE	TRUE
ERR1880806	1994	Asia	India	Kolkata	IND	3		ERR1880806	Weill et al. Science 2017	Published genomes	TRUE	TRUE
ERR1880799	1996	Asia	India	Kolkata	IND	3		ERR1880799	Weill et al. Science 2017	Published genomes	TRUE	TRUE
ERR1880803	1995	Asia	India	Kolkata	IND	3		ERR1880803	Weill et al. Science 2017	Published genomes	TRUE	TRUE
ERR1880808	1995	Asia	India	Kolkata	IND	3		ERR1880808	Weill et al. Science 2017	Published genomes	TRUE	TRUE
ERR1880814	2001	Asia	India	Kolkata	IND	3		ERR1880814	Weill et al. Science 2017	Published genomes	TRUE	TRUE
ERR1880818	2002	Asia	India	Kolkata	IND	3		ERR1880818	Weill et al. Science 2017	Published genomes	TRUE	TRUE
ERR1880819	2003	Asia	India	Kolkata	IND	3		ERR1880819	Weill et al. Science 2017	Published genomes	TRUE	TRUE
ERR1880835	1999	Asia	India	Kolkata	IND	3		ERR1880835	Weill et al. Science 2017	Published genomes	TRUE	TRUE
ERR018111	2007	Asia	India		IND	3		ERR018111	Mutreja et al. Nature 2011	Published genomes	TRUE	TRUE
ERR025359	2007	Asia	India		IND	3		ERR025359	Mutreja et al. Nature 2011	Published genomes	TRUE	TRUE
ERR1880821	2007	Asia	India	Kolkata	IND	3		ERR1880821	Weill et al. Science 2017	Published genomes	TRUE	TRUE
ERR025357	2007	Asia	India		IND	3		ERR025357	Mutreja et al. Nature 2011	Published genomes	TRUE	TRUE
ERR025368	2007	Asia	India		IND	3		ERR025368	Mutreja et al. Nature 2011	Published genomes	TRUE	TRUE
ERR019885	2007	Asia	Viet Nam		VNM	3		ERR019885	Mutreja et al. Nature 2011	Published genomes	TRUE	TRUE
ERR579075	2008	Asia	China		CHN	3		ERR579075	Didelot et al. PLoS Genetics 2015	Published genomes	TRUE	TRUE
ERR576974	2010	Asia	China		CHN	3		ERR576974	Didelot et al. PLoS Genetics 2015	Published genomes	TRUE	TRUE
SRR227324	2010	Asia	Thailand		THA	3		SRR227324	Katz et al. Mbio 2013	Published genomes	TRUE	TRUE
ERR025358	2007	Asia	India		IND	3		ERR025358	Mutreja et al. Nature 2011	Published genomes	TRUE	TRUE
ERR025375	2007	Asia	India		IND	3		ERR025375	Mutreja et al. Nature 2011	Published genomes	TRUE	TRUE
ERR025366	2007	Asia	India		IND	3		ERR025366	Mutreja et al. Nature 2011	Published genomes	TRUE	TRUE
ERR025371	2007	Asia	India		IND	3		ERR025371	Mutreja et al. Nature 2011	Published genomes	TRUE	TRUE
ERR1880822	2007	Asia	India	Kolkata	IND	3		ERR1880822	Weill et al. Science 2017	Published genomes	TRUE	TRUE
ERR1878570	2008	Asia	India		IND	3		ERR1878570	Weill et al. Science 2017	Published genomes	TRUE	TRUE
ERR351188	2009	Asia	India	Chandigarh	IND	3		ERR351188	Abd El Ghany et al. PLoS NTD 2014	Published genomes	TRUE	TRUE
ERR351210	2009	Asia	India	Patiala	IND	3		ERR351210	Abd El Ghany et al. PLoS NTD 2014	Published genomes	TRUE	TRUE
ERR351208	2009	Asia	India	Yammuna Nagar	IND	3		ERR351208	Abd El Ghany et al. PLoS NTD 2014	Published genomes	TRUE	TRUE
ERR1880826	2009	Asia	India	Kolkata	IND	3		ERR1880826	Weill et al. Science 2017	Published genomes	TRUE	TRUE
SRR308665	2010	Asia	Nepal	Nepalgunj	NPL	3		SRR308665	Hendriksen et al. Mbio 2011	Published genomes	TRUE	TRUE
SRR308704	2010	Asia	Nepal	Nepalgunj	NPL	3		SRR308704	Hendriksen et al. Mbio 2011	Published genomes	TRUE	TRUE
SRR308706	2010	Asia	Nepal	Nepalgunj	NPL	3		SRR308706	Hendriksen et al. Mbio 2011	Published genomes	TRUE	TRUE
SRR308705	2010	Asia	Nepal	Nepalgunj	NPL	3		SRR308705	Hendriksen et al. Mbio 2011	Published genomes	TRUE	TRUE
SRR308707	2010	Asia	Nepal	Nepalgunj	NPL	3		SRR308707	Hendriksen et al. Mbio 2011	Published genomes	TRUE	TRUE
SRR308690	2010	Asia	Nepal	Nepalgunj	NPL	3		SRR308690	Hendriksen et al. Mbio 2011	Published genomes	TRUE	TRUE
SRR308708	2010	Asia	Nepal	Dhangadhi	NPL	3		SRR308708	Hendriksen et al. Mbio 2011	Published genomes	TRUE	TRUE
SRR308717	2010	Asia	Nepal	Nepalgunj	NPL	3		SRR308717	Hendriksen et al. Mbio 2011	Published genomes	TRUE	TRUE
SRR308691	2010	Asia	Nepal	Nepalgunj	NPL	3		SRR308691	Hendriksen et al. Mbio 2011	Published genomes	TRUE	TRUE
SRR308692	2010	Asia	Nepal	Nepalgunj	NPL	3		SRR308692	Hendriksen et al. Mbio 2011	Published genomes	TRUE	TRUE
SRR308693	2010	Asia	Nepal	Nepalgunj	NPL	3		SRR308693	Hendriksen et al. Mbio 2011	Published genomes	TRUE	TRUE
SRR308709	2010	Asia	Nepal	Narayanpur VDC	NPL	3		SRR308709	Hendriksen et al. Mbio 2011	Published genomes	TRUE	TRUE
SRR308713	2010	Asia	Nepal	Nepalgunj	NPL	3		SRR308713	Hendriksen et al. Mbio 2011	Published genomes	TRUE	TRUE
SRR308720	2010	Asia	Nepal	Nepalgunj	NPL	3		SRR308720	Hendriksen et al. Mbio 2011	Published genomes	TRUE	TRUE
SRR308723	2010	Asia	Nepal	Kathmandu city	NPL	3		SRR308723	Hendriksen et al. Mbio 2011	Published genomes	TRUE	TRUE
SRR308724	2010	Asia	Nepal	Butawal	NPL	3		SRR308724	Hendriksen et al. Mbio 2011	Published genomes	TRUE	TRUE
SRR308725	2010	Asia	Nepal	Butawal	NPL	3		SRR308725	Hendriksen et al. Mbio 2011	Published genomes	TRUE	TRUE
ERR2269927	2012	Asia	India	Delhi	IND	3		ERR2269927	Weill et al. Nature 2019	Published genomes	TRUE	TRUE
ERR1880823	2008	Asia	India	Kolkata	IND	3		ERR1880823	Weill et al. Science 2017	Published genomes	TRUE	TRUE
ERR051765	2010	Asia	Pakistan	Karachi	PAK	3		ERR051765	Shah et al. EID 2015	Published genomes	TRUE	TRUE
ERR051767	2010	Asia	Pakistan	Karachi	PAK	3		ERR051767	Shah et al. EID 2015	Published genomes	TRUE	TRUE
ERR2265655	2015	Asia	Iraq	Diwaniyya	IRQ	3		ERR2265655	Weill et al. Nature 2019	Published genomes	TRUE	TRUE
ERR2265656	2015	Asia	Iraq	Kirkuk	IRQ	3		ERR2265656	Weill et al. Nature 2019	Published genomes	TRUE	TRUE
ERR2265657	2015	Asia	Iraq	Duhook	IRQ	3		ERR2265657	Weill et al. Nature 2019	Published genomes	TRUE	TRUE
ERR2265658	2015	Asia	Iraq	Karbala	IRQ	3		ERR2265658	Weill et al. Nature 2019	Published genomes	TRUE	TRUE
ERR2265659	2015	Asia	Iraq	Najaf	IRQ	3		ERR2265659	Weill et al. Nature 2019	Published genomes	TRUE	TRUE
ERR2265660	2015	Asia	Iraq	Babylon	IRQ	3		ERR2265660	Weill et al. Nature 2019	Published genomes	TRUE	TRUE
ERR2269835	2012	Asia	Iran		IRN	3		ERR2269835	Weill et al. Nature 2019	Published genomes	TRUE	TRUE
ERR2269838	2015	Asia	Iran		IRN	3		ERR2269838	Weill et al. Nature 2019	Published genomes	TRUE	TRUE
ERR2269836	2013	Asia	Iran		IRN	3		ERR2269836	Weill et al. Nature 2019	Published genomes	TRUE	TRUE
ERR2269837	2013	Asia	Iran		IRN	3		ERR2269837	Weill et al. Nature 2019	Published genomes	TRUE	TRUE
ERR051786	2010	Asia	Pakistan	Hyderabad	PAK	3		ERR051786	Shah et al. EID 2015	Published genomes	TRUE	TRUE
ERR051768	2010	Asia	Pakistan	Karachi	PAK	3		ERR051768	Shah et al. EID 2015	Published genomes	TRUE	TRUE
ERR051769	2010	Asia	Pakistan	Karachi	PAK	3		ERR051769	Shah et al. EID 2015	Published genomes	TRUE	TRUE
ERR051772	2010	Asia	Pakistan	Karachi	PAK	3		ERR051772	Shah et al. EID 2015	Published genomes	TRUE	TRUE
ERR051770	2010	Asia	Pakistan	Karachi	PAK	3		ERR051770	Shah et al. EID 2015	Published genomes	TRUE	TRUE
SRR491153	2011	Asia	Bangladesh		BGD	3		SRR491153	Unpublished EBI-ENA	Published genomes	TRUE	TRUE
ERR025369	2006	Asia	India		IND	3		ERR025369	Mutreja et al. Nature 2011	Published genomes	TRUE	TRUE
ERR019881	2004	Asia	India		IND	3		ERR019881	Mutreja et al. Nature 2011	Published genomes	TRUE	TRUE
ERR018130	2004	Asia	India		IND	3		ERR018130	Mutreja et al. Nature 2011	Published genomes	TRUE	TRUE
ERR1880829	2004	Asia	India	Kolkata	IND	3		ERR1880829	Weill et al. Science 2017	Published genomes	TRUE	TRUE
ERR025361	2004	Asia	India		IND	3		ERR025361	Mutreja et al. Nature 2011	Published genomes	TRUE	TRUE
ERR1880830	2004	Asia	India	Kolkata	IND	3		ERR1880830	Weill et al. Science 2017	Published genomes	TRUE	TRUE
ERR018112	2006	Asia	India		IND	3		ERR018112	Mutreja et al. Nature 2011	Published genomes	TRUE	TRUE
ERR025372	2007	Asia	India		IND	3		ERR025372	Mutreja et al. Nature 2011	Published genomes	TRUE	TRUE
ERR1880809	2000	Asia	India	Kolkata	IND	3		ERR1880809	Weill et al. Science 2017	Published genomes	TRUE	TRUE
ERR1880810	2000	Asia	India	Kolkata	IND	3		ERR1880810	Weill et al. Science 2017	Published genomes	TRUE	TRUE
ERR1880820	2003	Asia	India	Kolkata	IND	3		ERR1880820	Weill et al. Science 2017	Published genomes	TRUE	TRUE
ERR1880836	2001	Asia	India	Kolkata	IND	3		ERR1880836	Weill et al. Science 2017	Published genomes	TRUE	TRUE
ERR1880817	2002	Asia	India	Kolkata	IND	3		ERR1880817	Weill et al. Science 2017	Published genomes	TRUE	TRUE
ERR1880813	1999	Asia	India	Kolkata	IND	3		ERR1880813	Weill et al. Science 2017	Published genomes	TRUE	TRUE
ERR1879637	1997	Asia	India		IND	3		ERR1879637	Weill et al. Science 2017	Published genomes	TRUE	TRUE
ERR018195	1992	Asia	India		IND	3		ERR018195	Mutreja et al. Nature 2011	Published genomes	TRUE	TRUE
ERR1880802	1997	Asia	India	Kolkata	IND	3		ERR1880802	Weill et al. Science 2017	Published genomes	TRUE	TRUE
ERR1879648	1999	Asia	Afghanistan	Kabul	AFG	3		ERR1879648	Weill et al. Science 2017	Published genomes	TRUE	TRUE
ERR1879649	1999	Asia	Afghanistan	Kabul	AFG	3		ERR1879649	Weill et al. Science 2017	Published genomes	TRUE	TRUE
ERR1880800	1996	Asia	India	Kolkata	IND	3		ERR1880800	Weill et al. Science 2017	Published genomes	TRUE	TRUE
ERR1879597	1996	Asia	India		IND	3		ERR1879597	Weill et al. Science 2017	Published genomes	TRUE	TRUE
ERR386658	2012	Africa	Guinea	Conakry	GIN	3	AFR9	ERR386658	Weill et al. Science 2017	Published genomes	TRUE	TRUE
ERR1878604	2012	Africa	Guinea-Bissau		GNB	3	AFR9	ERR1878604	Weill et al. Science 2017	Published genomes	TRUE	TRUE
ERR1878605	2012	Africa	Guinea-Bissau		GNB	3	AFR9	ERR1878605	Weill et al. Science 2017	Published genomes	TRUE	TRUE
ERR386666	2012	Africa	Guinea	Kaback	GIN	3	AFR9	ERR386666	Weill et al. Science 2017	Published genomes	TRUE	TRUE
ERR386704	2012	Africa	Guinea	Forecariah	GIN	3	AFR9	ERR386704	Weill et al. Science 2017	Published genomes	TRUE	TRUE
ERR1878571	2006	Africa	Cote d'Ivoire	Danan√©	CIV	3	AFR9	ERR1878571	Weill et al. Science 2017	Published genomes	TRUE	TRUE
ERR1877954	2002	Africa	Liberia	Harper	LBR	3	AFR9	ERR1877954	Weill et al. Science 2017	Published genomes	TRUE	TRUE
ERR1878088	2002	Africa	Liberia	Monrovia	LBR	3	AFR9	ERR1878088	Weill et al. Science 2017	Published genomes	TRUE	TRUE
ERR1880772	2008	Africa	Guinea-Bissau		GNB	3	AFR9	ERR1880772	Weill et al. Science 2017	Published genomes	TRUE	TRUE
ERR1880773	2008	Africa	Guinea-Bissau		GNB	3	AFR9	ERR1880773	Weill et al. Science 2017	Published genomes	TRUE	TRUE
ERR1878111	2004	Africa	Sierra Leone		SLE	3	AFR9	ERR1878111	Weill et al. Science 2017	Published genomes	TRUE	TRUE
ERR1878115	2004	Africa	Sierra Leone	Freetown	SLE	3	AFR9	ERR1878115	Weill et al. Science 2017	Published genomes	TRUE	TRUE
ERR1878127	2004	Africa	Senegal	Central District	SEN	3	AFR9	ERR1878127	Weill et al. Science 2017	Published genomes	TRUE	TRUE
ERR1878150	2005	Africa	Mali		MLI	3	AFR9	ERR1878150	Weill et al. Science 2017	Published genomes	TRUE	TRUE
ERR1878557	2006	Africa	Mauritania	Gorgol	MRT	3	AFR9	ERR1878557	Weill et al. Science 2017	Published genomes	TRUE	TRUE
ERR1878559	2005	Africa	Mauritania	Rosso	MRT	3	AFR9	ERR1878559	Weill et al. Science 2017	Published genomes	TRUE	TRUE
ERR1878117	2004	Africa	Senegal	South District	SEN	3	AFR9	ERR1878117	Weill et al. Science 2017	Published genomes	TRUE	TRUE
ERR1878149	2006	Africa	Mali		MLI	3	AFR9	ERR1878149	Weill et al. Science 2017	Published genomes	TRUE	TRUE
ERR1878556	2005	Africa	Mauritania	Nouakchott	MRT	3	AFR9	ERR1878556	Weill et al. Science 2017	Published genomes	TRUE	TRUE
ERR1878558	2006	Africa	Mauritania	Timb√©dra	MRT	3	AFR9	ERR1878558	Weill et al. Science 2017	Published genomes	TRUE	TRUE
ERR1878112	2004	Africa	Guinea	Conakri	GIN	3	AFR9	ERR1878112	Weill et al. Science 2017	Published genomes	TRUE	TRUE
ERR976574	1998	Africa	Guinea	Conakry	GIN	3	AFR9	ERR976574	Weill et al. Science 2017	Published genomes	TRUE	TRUE
ERR1878098	2003	Africa	Liberia	Monrovia	LBR	3	AFR9	ERR1878098	Weill et al. Science 2017	Published genomes	TRUE	TRUE
ERR1878099	2003	Africa	Liberia	Monrovia	LBR	3	AFR9	ERR1878099	Weill et al. Science 2017	Published genomes	TRUE	TRUE
ERR998699	1996	Africa	Liberia	Monrovia	LBR	3	AFR9	ERR998699	Weill et al. Science 2017	Published genomes	TRUE	TRUE
ERR1877646	2001	Africa	Cote d'Ivoire	Abidjan	CIV	3	AFR9	ERR1877646	Weill et al. Science 2017	Published genomes	TRUE	TRUE
ERR1877647	2001	Africa	Cote d'Ivoire	Abidjan	CIV	3	AFR9	ERR1877647	Weill et al. Science 2017	Published genomes	TRUE	TRUE
ERR1878089	2002	Africa	Cote d'Ivoire		CIV	3	AFR9	ERR1878089	Weill et al. Science 2017	Published genomes	TRUE	TRUE
ERR1878100	2003	Africa	Cote d'Ivoire		CIV	3	AFR9	ERR1878100	Weill et al. Science 2017	Published genomes	TRUE	TRUE
ERR1878102	2003	Africa	Cote d'Ivoire		CIV	3	AFR9	ERR1878102	Weill et al. Science 2017	Published genomes	TRUE	TRUE
ERR998684	1995	Africa	Cote d'Ivoire	Tabou	CIV	3	AFR9	ERR998684	Weill et al. Science 2017	Published genomes	TRUE	TRUE
ERR976543	1994	Africa	Liberia	Monrovia	LBR	3	AFR9	ERR976543	Weill et al. Science 2017	Published genomes	TRUE	TRUE
ERR998678	1995	Africa	Liberia	Buchanan	LBR	3	AFR9	ERR998678	Weill et al. Science 2017	Published genomes	TRUE	TRUE
ERR998679	1995	Africa	Liberia	Buchanan	LBR	3	AFR9	ERR998679	Weill et al. Science 2017	Published genomes	TRUE	TRUE
ERR998658	1994	Africa	Liberia	Monrovia	LBR	3	AFR9	ERR998658	Weill et al. Science 2017	Published genomes	TRUE	TRUE
ERR572571	2010	Africa	Togo		TGO	3	AFR9	ERR572571	Weill et al. Science 2017	Published genomes	TRUE	TRUE
ERR572572	2010	Africa	Togo		TGO	3	AFR9	ERR572572	Weill et al. Science 2017	Published genomes	TRUE	TRUE
ERR572574	2010	Africa	Togo		TGO	3	AFR9	ERR572574	Weill et al. Science 2017	Published genomes	TRUE	TRUE
ERR572840	2011	Africa	Togo		TGO	3	AFR9	ERR572840	Weill et al. Science 2017	Published genomes	TRUE	TRUE
ERR572582	2011	Africa	Togo		TGO	3	AFR9	ERR572582	Weill et al. Science 2017	Published genomes	TRUE	TRUE
ERR1024518	2011	Africa	Ghana		GHA	3	AFR9	ERR1024518	Weill et al. Science 2017	Published genomes	TRUE	TRUE
ERR1878587	2010	Africa	Benin		BEN	3	AFR9	ERR1878587	Weill et al. Science 2017	Published genomes	TRUE	TRUE
ERR1878586	2010	Africa	Benin		BEN	3	AFR9	ERR1878586	Weill et al. Science 2017	Published genomes	TRUE	TRUE
ERR1878565	2008	Africa	Niger	Mayahi/Maradi	NER	3	AFR9	ERR1878565	Weill et al. Science 2017	Published genomes	TRUE	TRUE
ERR1878566	2008	Africa	Niger	Tanout/Zinder	NER	3	AFR9	ERR1878566	Weill et al. Science 2017	Published genomes	TRUE	TRUE
ERR1878546	2006	Africa	Nigeria	Umamari	NGA	3	AFR9	ERR1878546	Weill et al. Science 2017	Published genomes	TRUE	TRUE
ERR1878547	2006	Africa	Nigeria	Gwazari	NGA	3	AFR9	ERR1878547	Weill et al. Science 2017	Published genomes	TRUE	TRUE
ERR1878544	2006	Africa	Niger	Madaoua	NER	3	AFR9	ERR1878544	Weill et al. Science 2017	Published genomes	TRUE	TRUE
ERR1878133	2005	Africa	Benin		BEN	3	AFR9	ERR1878133	Weill et al. Science 2017	Published genomes	TRUE	TRUE
ERR1878134	2005	Africa	Benin		BEN	3	AFR9	ERR1878134	Weill et al. Science 2017	Published genomes	TRUE	TRUE
ERR1878562	2005	Africa	Burkina Faso	Centre	BFA	3	AFR9	ERR1878562	Weill et al. Science 2017	Published genomes	TRUE	TRUE
ERR1878563	2005	Africa	Burkina Faso	Centre-Ouest	BFA	3	AFR9	ERR1878563	Weill et al. Science 2017	Published genomes	TRUE	TRUE
ERR1878572	2006	Africa	Cote d'Ivoire	Abidjan	CIV	3	AFR9	ERR1878572	Weill et al. Science 2017	Published genomes	TRUE	TRUE
ERR1878545	2006	Africa	Niger	Boubon	NER	3	AFR9	ERR1878545	Weill et al. Science 2017	Published genomes	TRUE	TRUE
ERR1878561	2007	Africa	Benin		BEN	3	AFR9	ERR1878561	Weill et al. Science 2017	Published genomes	TRUE	TRUE
ERR1878110	2004	Africa	Benin		BEN	3	AFR9	ERR1878110	Weill et al. Science 2017	Published genomes	TRUE	TRUE
ERR1880770	2003	Africa	Mali		MLI	3	AFR9	ERR1880770	Weill et al. Science 2017	Published genomes	TRUE	TRUE
ERR1880771	2003	Africa	Mali		MLI	3	AFR9	ERR1880771	Weill et al. Science 2017	Published genomes	TRUE	TRUE
ERR1878113	2004	Africa	Niger		NER	3	AFR9	ERR1878113	Weill et al. Science 2017	Published genomes	TRUE	TRUE
ERR1878109	2004	Africa	Benin		BEN	3	AFR9	ERR1878109	Weill et al. Science 2017	Published genomes	TRUE	TRUE
ERR1878091	2003	Africa	Benin		BEN	3	AFR9	ERR1878091	Weill et al. Science 2017	Published genomes	TRUE	TRUE
ERR1877956	2002	Africa	Benin	Cotonou	BEN	3	AFR9	ERR1877956	Weill et al. Science 2017	Published genomes	TRUE	TRUE
ERR1877957	2002	Africa	Benin	Cotonou	BEN	3	AFR9	ERR1877957	Weill et al. Science 2017	Published genomes	TRUE	TRUE
ERR1878092	2003	Africa	Benin		BEN	3	AFR9	ERR1878092	Weill et al. Science 2017	Published genomes	TRUE	TRUE
ERR1877945	2001	Africa	Chad	Ndjamena	TCD	3	AFR9	ERR1877945	Weill et al. Science 2017	Published genomes	TRUE	TRUE
ERR1877947	2001	Africa	Chad	Lere	TCD	3	AFR9	ERR1877947	Weill et al. Science 2017	Published genomes	TRUE	TRUE
ERR1877946	2001	Africa	Chad	Ndjamena	TCD	3	AFR9	ERR1877946	Weill et al. Science 2017	Published genomes	TRUE	TRUE
ERR1877950	2001	Africa	Cameroon	Extreme Nord	CMR	3	AFR9	ERR1877950	Weill et al. Science 2017	Published genomes	TRUE	TRUE
ERR1878105	2004	Africa	Cameroon	Littoral	CMR	3	AFR9	ERR1878105	Weill et al. Science 2017	Published genomes	TRUE	TRUE
ERR1878129	2005	Africa	Cameroon	Douala	CMR	3	AFR9	ERR1878129	Weill et al. Science 2017	Published genomes	TRUE	TRUE
ERR1878106	2001	Africa	Cameroon	Littoral	CMR	3	AFR9	ERR1878106	Weill et al. Science 2017	Published genomes	TRUE	TRUE
ERR1878128	2005	Africa	Cameroon	Mbouda	CMR	3	AFR9	ERR1878128	Weill et al. Science 2017	Published genomes	TRUE	TRUE
ERR1878107	2002	Africa	Cameroon	Littoral	CMR	3	AFR9	ERR1878107	Weill et al. Science 2017	Published genomes	TRUE	TRUE
ERR1878108	2004	Africa	Cameroon	West	CMR	3	AFR9	ERR1878108	Weill et al. Science 2017	Published genomes	TRUE	TRUE
ERR1878152	2006	Africa	Cameroon	Douala	CMR	3	AFR9	ERR1878152	Weill et al. Science 2017	Published genomes	TRUE	TRUE
ERR1878573	2008	Africa	Cameroon	Douala	CMR	3	AFR9	ERR1878573	Weill et al. Science 2017	Published genomes	TRUE	TRUE
ERR1878574	2008	Africa	Cameroon	Yaound√©	CMR	3	AFR9	ERR1878574	Weill et al. Science 2017	Published genomes	TRUE	TRUE
ERR1878130	2005	Africa	Equatorial Guinea		GNQ	3	AFR9	ERR1878130	Weill et al. Science 2017	Published genomes	TRUE	TRUE
ERR1878131	2005	Africa	Equatorial Guinea		GNQ	3	AFR9	ERR1878131	Weill et al. Science 2017	Published genomes	TRUE	TRUE
ERR1878549	2007	Africa	Republic of the Congo		COG	3	AFR9	ERR1878549	Weill et al. Science 2017	Published genomes	TRUE	TRUE
ERR1878550	2007	Africa	Republic of the Congo		COG	3	AFR9	ERR1878550	Weill et al. Science 2017	Published genomes	TRUE	TRUE
ERR976572	1998	Africa	Burkina Faso	Ougadougou	BFA	3	AFR9	ERR976572	Weill et al. Science 2017	Published genomes	TRUE	TRUE
ERR976573	1998	Africa	Burkina Faso	Ougadougou	BFA	3	AFR9	ERR976573	Weill et al. Science 2017	Published genomes	TRUE	TRUE
ERR1877637	1999	Africa	Niger	Niamey	NER	3	AFR9	ERR1877637	Weill et al. Science 2017	Published genomes	TRUE	TRUE
ERR1877643	2000	Africa	Cameroon	Garoua (Pitoa)	CMR	3	AFR9	ERR1877643	Weill et al. Science 2017	Published genomes	TRUE	TRUE
ERR1877645	2000	Africa	Cameroon	Garoua	CMR	3	AFR9	ERR1877645	Weill et al. Science 2017	Published genomes	TRUE	TRUE
ERR1877944	2001	Africa	Togo		TGO	3	AFR9	ERR1877944	Weill et al. Science 2017	Published genomes	TRUE	TRUE
ERR1877948	2001	Africa	Burkina Faso	Ouagadougou	BFA	3	AFR9	ERR1877948	Weill et al. Science 2017	Published genomes	TRUE	TRUE
ERR1877949	2001	Africa	Burkina Faso	Ouagadougou	BFA	3	AFR9	ERR1877949	Weill et al. Science 2017	Published genomes	TRUE	TRUE
ERR1878114	2004	Africa	Niger		NER	3	AFR9	ERR1878114	Weill et al. Science 2017	Published genomes	TRUE	TRUE
ERR1878146	2005	Africa	Nigeria		NGA	3	AFR9	ERR1878146	Weill et al. Science 2017	Published genomes	TRUE	TRUE
ERR1878147	2005	Africa	Nigeria	Katsina State	NGA	3	AFR9	ERR1878147	Weill et al. Science 2017	Published genomes	TRUE	TRUE
ERR1879646	1999	Africa	Burkina Faso		BFA	3	AFR9	ERR1879646	Weill et al. Science 2017	Published genomes	TRUE	TRUE
ERR976576	1998	Africa	Cameroon	North	CMR	3	AFR9	ERR976576	Weill et al. Science 2017	Published genomes	TRUE	TRUE
ERR976578	1998	Africa	Cameroon	Extreme North	CMR	3	AFR9	ERR976578	Weill et al. Science 2017	Published genomes	TRUE	TRUE
ERR976579	1998	Africa	Cameroon	Extreme North	CMR	3	AFR9	ERR976579	Weill et al. Science 2017	Published genomes	TRUE	TRUE
ERR1879638	1998	Africa	Chad	Ndjamena	TCD	3	AFR9	ERR1879638	Weill et al. Science 2017	Published genomes	TRUE	TRUE
ERR976577	1998	Africa	Cameroon	North	CMR	3	AFR9	ERR976577	Weill et al. Science 2017	Published genomes	TRUE	TRUE
ERR998705	1996	Africa	Nigeria	Bauchi	NGA	3	AFR9	ERR998705	Weill et al. Science 2017	Published genomes	TRUE	TRUE
ERR998692	1996	Africa	Nigeria	Idh Ikano	NGA	3	AFR9	ERR998692	Weill et al. Science 2017	Published genomes	TRUE	TRUE
ERR998708	1996	Africa	Chad	N'Djamena	TCD	3	AFR9	ERR998708	Weill et al. Science 2017	Published genomes	TRUE	TRUE
ERR998707	1996	Africa	Nigeria	LgaGombe	NGA	3	AFR9	ERR998707	Weill et al. Science 2017	Published genomes	TRUE	TRUE
ERR998706	1996	Africa	Nigeria	RariGombe	NGA	3	AFR9	ERR998706	Weill et al. Science 2017	Published genomes	TRUE	TRUE
ERR998700	1996	Africa	Chad		TCD	3	AFR9	ERR998700	Weill et al. Science 2017	Published genomes	TRUE	TRUE
ERR998701	1996	Africa	Chad		TCD	3	AFR9	ERR998701	Weill et al. Science 2017	Published genomes	TRUE	TRUE
ERR998709	1996	Africa	Nigeria	BolariGombe	NGA	3	AFR9	ERR998709	Weill et al. Science 2017	Published genomes	TRUE	TRUE
ERR998703	1996	Africa	Cameroon	Yaound√©	CMR	3	AFR9	ERR998703	Weill et al. Science 2017	Published genomes	TRUE	TRUE
ERR998712	1996	Africa	Cameroon	Yaound√©	CMR	3	AFR9	ERR998712	Weill et al. Science 2017	Published genomes	TRUE	TRUE
ERR998725	1997	Africa	Cameroon	Yaound√©	CMR	3	AFR9	ERR998725	Weill et al. Science 2017	Published genomes	TRUE	TRUE
ERR998711	1996	Africa	Chad	MayoKebbi	TCD	3	AFR9	ERR998711	Weill et al. Science 2017	Published genomes	TRUE	TRUE
ERR998702	1996	Africa	Chad		TCD	3	AFR9	ERR998702	Weill et al. Science 2017	Published genomes	TRUE	TRUE
ERR1879656	1997	Africa	Nigeria		NGA	3	AFR9	ERR1879656	Weill et al. Science 2017	Published genomes	TRUE	TRUE
ERR976554	1997	Africa	Cameroon	Garoua	CMR	3	AFR9	ERR976554	Weill et al. Science 2017	Published genomes	TRUE	TRUE
ERR998740	1997	Africa	Central African Republic	N'Gaoundaye	CAF	3	AFR9	ERR998740	Weill et al. Science 2017	Published genomes	TRUE	TRUE
ERR976555	1997	Africa	Cameroon	Garoua	CMR	3	AFR9	ERR976555	Weill et al. Science 2017	Published genomes	TRUE	TRUE
ERR998742	1997	Africa	Central African Republic	N'Gaoundaye	CAF	3	AFR9	ERR998742	Weill et al. Science 2017	Published genomes	TRUE	TRUE
ERR998739	1997	Africa	Central African Republic	N'Gaoundaye	CAF	3	AFR9	ERR998739	Weill et al. Science 2017	Published genomes	TRUE	TRUE
ERR998743	1997	Africa	Central African Republic	N'Gaoundaye	CAF	3	AFR9	ERR998743	Weill et al. Science 2017	Published genomes	TRUE	TRUE
ERR998726	1997	Africa	Cameroon	Yaound√©	CMR	3	AFR9	ERR998726	Weill et al. Science 2017	Published genomes	TRUE	TRUE
ERR998749	1997	Africa	Benin	Cotonou	BEN	3	AFR9	ERR998749	Weill et al. Science 2017	Published genomes	TRUE	TRUE
ERR998750	1997	Africa	Benin	Cotonou	BEN	3	AFR9	ERR998750	Weill et al. Science 2017	Published genomes	TRUE	TRUE
ERR998686	1995	Africa	Niger		NER	3	AFR9	ERR998686	Weill et al. Science 2017	Published genomes	TRUE	TRUE
ERR998689	1996	Africa	Niger	Niamey	NER	3	AFR9	ERR998689	Weill et al. Science 2017	Published genomes	TRUE	TRUE
ERR998673	1995	Africa	Mali	Bamako	MLI	3	AFR9	ERR998673	Weill et al. Science 2017	Published genomes	TRUE	TRUE
ERR998674	1995	Africa	Mali	Bamako	MLI	3	AFR9	ERR998674	Weill et al. Science 2017	Published genomes	TRUE	TRUE
ERR998683	1995	Africa	Cote d'Ivoire	Toumodi	CIV	3	AFR9	ERR998683	Weill et al. Science 2017	Published genomes	TRUE	TRUE
ERR998682	1995	Africa	Cote d'Ivoire	Toumodi	CIV	3	AFR9	ERR998682	Weill et al. Science 2017	Published genomes	TRUE	TRUE
ERR998687	1995	Africa	Burkina Faso	Ouagadougou	BFA	3	AFR9	ERR998687	Weill et al. Science 2017	Published genomes	TRUE	TRUE
ERR998688	1995	Africa	Burkina Faso	Ouagadougou	BFA	3	AFR9	ERR998688	Weill et al. Science 2017	Published genomes	TRUE	TRUE
ERR998704	1996	Africa	Mali	Bamako	MLI	3	AFR9	ERR998704	Weill et al. Science 2017	Published genomes	TRUE	TRUE
ERR998690	1996	Africa	Senegal	Khar√©	SEN	3	AFR9	ERR998690	Weill et al. Science 2017	Published genomes	TRUE	TRUE
ERR1879598	1996	Africa	Mauritania		MRT	3	AFR9	ERR1879598	Weill et al. Science 2017	Published genomes	TRUE	TRUE
ERR998691	1996	Africa	Senegal		SEN	3	AFR9	ERR998691	Weill et al. Science 2017	Published genomes	TRUE	TRUE
ERR998693	1996	Africa	Senegal	Touba	SEN	3	AFR9	ERR998693	Weill et al. Science 2017	Published genomes	TRUE	TRUE
ERR998695	1996	Africa	Senegal	Diourbel	SEN	3	AFR9	ERR998695	Weill et al. Science 2017	Published genomes	TRUE	TRUE
ERR998710	1996	Africa	Senegal		SEN	3	AFR9	ERR998710	Weill et al. Science 2017	Published genomes	TRUE	TRUE
ERR1879434	1994	Africa	Senegal		SEN	3	AFR9	ERR1879434	Weill et al. Science 2017	Published genomes	TRUE	TRUE
ERR998717	1996	Africa	Senegal	Dakar	SEN	3	AFR9	ERR998717	Weill et al. Science 2017	Published genomes	TRUE	TRUE
ERR998718	1996	Africa	Senegal	Dakar	SEN	3	AFR9	ERR998718	Weill et al. Science 2017	Published genomes	TRUE	TRUE
ERR998720	1996	Africa	Senegal	Dakar	SEN	3	AFR9	ERR998720	Weill et al. Science 2017	Published genomes	TRUE	TRUE
ERR998719	1996	Africa	Senegal	Dakar	SEN	3	AFR9	ERR998719	Weill et al. Science 2017	Published genomes	TRUE	TRUE
ERR1879599	1996	Africa	Mauritania		MRT	3	AFR9	ERR1879599	Weill et al. Science 2017	Published genomes	TRUE	TRUE
ERR1880762	1997	Africa	Guinea-Bissau		GNB	3	AFR9	ERR1880762	Weill et al. Science 2017	Published genomes	TRUE	TRUE
ERR976537	1994	Africa	Guinea	Conakry	GIN	3	AFR9	ERR976537	Weill et al. Science 2017	Published genomes	TRUE	TRUE
ERR998675	1995	Africa	Sierra Leone	Freetown	SLE	3	AFR9	ERR998675	Weill et al. Science 2017	Published genomes	TRUE	TRUE
ERR998657	1994	Africa	Liberia	Monrovia	LBR	3	AFR9	ERR998657	Weill et al. Science 2017	Published genomes	TRUE	TRUE
ERR976542	1994	Africa	Guinea	Conakry	GIN	3	AFR9	ERR976542	Weill et al. Science 2017	Published genomes	TRUE	TRUE
ERR976538	1994	Africa	Guinea	Conakry	GIN	3	AFR9	ERR976538	Weill et al. Science 2017	Published genomes	TRUE	TRUE
ERR1880795	1994	Asia	Turkey		TUR	3		ERR1880795	Weill et al. Science 2017	Published genomes	TRUE	TRUE
ERR998676	1995	Africa	Guinea	N'Z√©r√©kor√©	GIN	3	AFR9	ERR998676	Weill et al. Science 2017	Published genomes	TRUE	TRUE
ERR998677	1995	Africa	Guinea	N'Z√©r√©kor√©	GIN	3	AFR9	ERR998677	Weill et al. Science 2017	Published genomes	TRUE	TRUE
ERR976504	1994	Africa	Guinea-Bissau		GNB	3	AFR9	ERR976504	Weill et al. Science 2017	Published genomes	TRUE	TRUE
ERR998670	1995	Africa	Guinea	Gueckedou	GIN	3	AFR9	ERR998670	Weill et al. Science 2017	Published genomes	TRUE	TRUE
ERR998685	1995	Africa	Cote d'Ivoire	GuigPo	CIV	3	AFR9	ERR998685	Weill et al. Science 2017	Published genomes	TRUE	TRUE
ERR976539	1994	Africa	Guinea	Conakry	GIN	3	AFR9	ERR976539	Weill et al. Science 2017	Published genomes	TRUE	TRUE
ERR1880805	1993	Asia	India	Kolkata	IND	3		ERR1880805	Weill et al. Science 2017	Published genomes	TRUE	TRUE
ERR1880804	1993	Asia	India	Kolkata	IND	3		ERR1880804	Weill et al. Science 2017	Published genomes	TRUE	TRUE
ERR1879576	1994	Asia	Nepal		NPL	3		ERR1879576	Weill et al. Science 2017	Published genomes	TRUE	TRUE
ERR1880844	1992	Asia	India	Kolkata	IND	2		ERR1880844	Weill et al. Science 2017	Published genomes	TRUE	FALSE
ERR018126	1990	Asia	India		IND	2		ERR018126	Mutreja et al. Nature 2011	Published genomes	TRUE	FALSE
ERR018122	1991	Asia	Bangladesh		BGD	2		ERR018122	Mutreja et al. Nature 2011	Published genomes	TRUE	FALSE
ERR025396	1991	Asia	Bangladesh		BGD	2		ERR025396	Mutreja et al. Nature 2011	Published genomes	TRUE	FALSE
ERR018127	1989	Asia	India		IND	2		ERR018127	Mutreja et al. Nature 2011	Published genomes	TRUE	FALSE
ERR1880842	1989	Asia	India	Kolkata	IND	2		ERR1880842	Weill et al. Science 2017	Published genomes	TRUE	FALSE
ERR018153	1989	Asia	India		IND	2		ERR018153	Mutreja et al. Nature 2011	Published genomes	TRUE	FALSE
ERR018154	1989	Asia	India		IND	2		ERR018154	Mutreja et al. Nature 2011	Published genomes	TRUE	FALSE
ERR976585	1999	Africa	Mozambique	Tete	MOZ	2	AFR8	ERR976585	Weill et al. Science 2017	Published genomes	TRUE	FALSE
ERR976586	1999	Africa	Mozambique	Tete	MOZ	2	AFR8	ERR976586	Weill et al. Science 2017	Published genomes	TRUE	FALSE
ERR976587	1999	Africa	Mozambique	Tete	MOZ	2	AFR8	ERR976587	Weill et al. Science 2017	Published genomes	TRUE	FALSE
ERR025356	2005	Africa	Mozambique		MOZ	2	AFR8	ERR025356	Mutreja et al. Nature 2011	Published genomes	TRUE	FALSE
ERR025367	2005	Africa	Mozambique		MOZ	2	AFR8	ERR025367	Mutreja et al. Nature 2011	Published genomes	TRUE	FALSE
ERR025377	2005	Africa	Mozambique		MOZ	2	AFR8	ERR025377	Mutreja et al. Nature 2011	Published genomes	TRUE	FALSE
ERR044797	2004	Africa	Mozambique		MOZ	2	AFR8	ERR044797	Weill et al. Science 2017	Published genomes	TRUE	FALSE
ACHZ00000000	2004	Africa	Mozambique		MOZ	2	AFR8	ACHZ00000000	Chun et al. PNAS 2009	Published genomes	TRUE	FALSE
ERR044799	2009	Africa	Zimbabwe		ZWE	2	AFR8	ERR044799	Weill et al. Science 2017	Published genomes	TRUE	FALSE
ERR044800	2009	Africa	Zimbabwe		ZWE	2	AFR8	ERR044800	Weill et al. Science 2017	Published genomes	TRUE	FALSE
ERR1880782	2001	Africa	Republic of South Africa	Limpopo	ZAF	2	AFR8	ERR1880782	Weill et al. Science 2017	Published genomes	TRUE	FALSE
ERR1877613	2001	Africa	Republic of South Africa	Eastern Cape	ZAF	2	AFR8	ERR1877613	Weill et al. Science 2017	Published genomes	TRUE	FALSE
ERR1880783	2001	Africa	Republic of South Africa	Limpopo	ZAF	2	AFR8	ERR1880783	Weill et al. Science 2017	Published genomes	TRUE	FALSE
ERR1880784	2001	Africa	Republic of South Africa	Gauteng	ZAF	2	AFR8	ERR1880784	Weill et al. Science 2017	Published genomes	TRUE	FALSE
ERR1880787	2001	Africa	Republic of South Africa	Eastern Cape	ZAF	2	AFR8	ERR1880787	Weill et al. Science 2017	Published genomes	TRUE	FALSE
ERR1880763	1997	Africa	Mozambique		MOZ	2	AFR8	ERR1880763	Weill et al. Science 2017	Published genomes	TRUE	FALSE
ERR1880768	2002	Africa	Republic of South Africa		ZAF	2	AFR8	ERR1880768	Weill et al. Science 2017	Published genomes	TRUE	FALSE
ERR1880769	2002	Africa	Republic of South Africa		ZAF	2	AFR8	ERR1880769	Weill et al. Science 2017	Published genomes	TRUE	FALSE
ERR1880790	2001	Africa	Republic of South Africa	Kwazulu Natal	ZAF	2	AFR8	ERR1880790	Weill et al. Science 2017	Published genomes	TRUE	FALSE
ERR1880781	2001	Africa	Republic of South Africa	Eastern Cape	ZAF	2	AFR8	ERR1880781	Weill et al. Science 2017	Published genomes	TRUE	FALSE
ERR1880788	2001	Africa	Republic of South Africa	Eastern Cape	ZAF	2	AFR8	ERR1880788	Weill et al. Science 2017	Published genomes	TRUE	FALSE
ERR1880789	1998	Africa	Republic of South Africa	Eastern Cape	ZAF	2	AFR8	ERR1880789	Weill et al. Science 2017	Published genomes	TRUE	FALSE
ERR1880774	2001	Africa	Republic of South Africa	Kwazulu Natal	ZAF	2	AFR8	ERR1880774	Weill et al. Science 2017	Published genomes	TRUE	FALSE
ERR1880776	2001	Africa	Republic of South Africa	Kwazulu Natal	ZAF	2	AFR8	ERR1880776	Weill et al. Science 2017	Published genomes	TRUE	FALSE
ERR1880775	2001	Africa	Republic of South Africa	Kwazulu Natal	ZAF	2	AFR8	ERR1880775	Weill et al. Science 2017	Published genomes	TRUE	FALSE
ERR1880777	2001	Africa	Republic of South Africa	Kwazulu Natal	ZAF	2	AFR8	ERR1880777	Weill et al. Science 2017	Published genomes	TRUE	FALSE
ERR1880778	2001	Africa	Republic of South Africa	Mpumalanga	ZAF	2	AFR8	ERR1880778	Weill et al. Science 2017	Published genomes	TRUE	FALSE
ERR1880785	2001	Africa	Republic of South Africa	Kwazulu Natal	ZAF	2	AFR8	ERR1880785	Weill et al. Science 2017	Published genomes	TRUE	FALSE
ERR1880779	2001	Africa	Republic of South Africa	Kwazulu Natal	ZAF	2	AFR8	ERR1880779	Weill et al. Science 2017	Published genomes	TRUE	FALSE
ERR1880780	2001	Africa	Republic of South Africa	Limpopo	ZAF	2	AFR8	ERR1880780	Weill et al. Science 2017	Published genomes	TRUE	FALSE
ERR1878096	2003	Asia	Iraq		IRQ	2		ERR1878096	Weill et al. Science 2017	Published genomes	TRUE	FALSE
ERR1879588	1995	Asia	Iraq		IRQ	2		ERR1879588	Weill et al. Science 2017	Published genomes	TRUE	FALSE
ERR1879594	1995	Asia	Iraq		IRQ	2		ERR1879594	Weill et al. Science 2017	Published genomes	TRUE	FALSE
ERR1879593	1995	Asia	Iraq		IRQ	2		ERR1879593	Weill et al. Science 2017	Published genomes	TRUE	FALSE
ERR042738	1994	Asia	Palestine	Gaza strip	PSE	2		ERR042738	Weill et al. Science 2017	Published genomes	TRUE	FALSE
ERR1879393	1994	Europe	Romania	Mures	ROU	2		ERR1879393	Weill et al. Science 2017	Published genomes	TRUE	FALSE
ERR1878555	1994	Africa	Algeria	Beja√Øa	DZA	2	AFR8	ERR1878555	Weill et al. Science 2017	Published genomes	TRUE	FALSE
ERR1878560	1994	Africa	Algeria	Setif	DZA	2	AFR8	ERR1878560	Weill et al. Science 2017	Published genomes	TRUE	FALSE
ERR1880794	1994	Asia	Turkey		TUR	2		ERR1880794	Weill et al. Science 2017	Published genomes	TRUE	FALSE
ERR042733	1994	Asia	Palestine	Gaza strip	PSE	2		ERR042733	Weill et al. Science 2017	Published genomes	TRUE	FALSE
ERR042729	1994	Asia	Palestine	Gaza strip	PSE	2		ERR042729	Weill et al. Science 2017	Published genomes	TRUE	FALSE
ERR1879438	1994	Europe	Italy	Bari	ITA	2		ERR1879438	Weill et al. Science 2017	Published genomes	TRUE	FALSE
ERR1879577	1994	Europe	Albania		ALB	2		ERR1879577	Weill et al. Science 2017	Published genomes	TRUE	FALSE
ERR1879389	1993	Asia	Lebanon	Bared (Palestinian camp)	LBN	2		ERR1879389	Weill et al. Science 2017	Published genomes	TRUE	FALSE
ERR1879432	1993	Asia	Lebanon	Menyeh	LBN	2		ERR1879432	Weill et al. Science 2017	Published genomes	TRUE	FALSE
ERR018120	1994	Asia	Bangladesh		BGD	2		ERR018120	Mutreja et al. Nature 2011	Published genomes	TRUE	FALSE
CP001485/CP001486	1994	Asia	Bangladesh		BGD	2		CP001485/CP001486	Chun et al. PNAS 2009	Published genomes	TRUE	FALSE
ERR018179	1994	Asia	Bangladesh		BGD	2		ERR018179	Mutreja et al. Nature 2011	Published genomes	TRUE	FALSE
ERR1879553	1992	Asia	India	Dindigul	IND	2		ERR1879553	Weill et al. Science 2017	Published genomes	TRUE	FALSE
ERR018125	1991	Asia	India		IND	2		ERR018125	Mutreja et al. Nature 2011	Published genomes	TRUE	FALSE
ERR1880840	1991	Asia	India	Kolkata	IND	2		ERR1880840	Weill et al. Science 2017	Published genomes	TRUE	FALSE
ERR1880841	1991	Asia	India	Kolkata	IND	2		ERR1880841	Weill et al. Science 2017	Published genomes	TRUE	FALSE
ERR019879	1995	Asia	Viet Nam		VNM	2		ERR019879	Mutreja et al. Nature 2011	Published genomes	TRUE	FALSE
ERR025362	2004	Asia	Viet Nam		VNM	2		ERR025362	Mutreja et al. Nature 2011	Published genomes	TRUE	FALSE
ERR579085	2002	Asia	China		CHN	2		ERR579085	Didelot et al. PLoS Genetics 2015	Published genomes	TRUE	FALSE
ERR579309	2001	Asia	China		CHN	2		ERR579309	Didelot et al. PLoS Genetics 2015	Published genomes	TRUE	FALSE
ERR576951	2001	Asia	China		CHN	2		ERR576951	Didelot et al. PLoS Genetics 2015	Published genomes	TRUE	FALSE
ERR019880	2002	Asia	Viet Nam		VNM	2		ERR019880	Mutreja et al. Nature 2011	Published genomes	TRUE	FALSE
ERR025364	2003	Asia	Viet Nam		VNM	2		ERR025364	Mutreja et al. Nature 2011	Published genomes	TRUE	FALSE
ERR579073	1996	Asia	China		CHN	2		ERR579073	Didelot et al. PLoS Genetics 2015	Published genomes	TRUE	FALSE
ERR1877943	2001	Asia	Indonesia		IDN	2		ERR1877943	Weill et al. Science 2017	Published genomes	TRUE	FALSE
ERR1879570	1993	Asia	Thailand		THA	2		ERR1879570	Weill et al. Science 2017	Published genomes	TRUE	FALSE
ERR576977	1993	Asia	China		CHN	2		ERR576977	Didelot et al. PLoS Genetics 2015	Published genomes	TRUE	FALSE
ERR579311	1994	Asia	China		CHN	2		ERR579311	Didelot et al. PLoS Genetics 2015	Published genomes	TRUE	FALSE
ERR579986	1994	Asia	China		CHN	2		ERR579986	Didelot et al. PLoS Genetics 2015	Published genomes	TRUE	FALSE
ERR579313	2001	Asia	China		CHN	2		ERR579313	Didelot et al. PLoS Genetics 2015	Published genomes	TRUE	FALSE
ERR576986	1993	Asia	China		CHN	2		ERR576986	Didelot et al. PLoS Genetics 2015	Published genomes	TRUE	FALSE
ERR1879538	1993	Asia	Cambodia		KHM	2		ERR1879538	Weill et al. Science 2017	Published genomes	TRUE	FALSE
ERR019884	2000	Asia	Bangladesh		BGD	2		ERR019884	Mutreja et al. Nature 2011	Published genomes	TRUE	FALSE
ERR579086	2001	Asia	China		CHN	2		ERR579086	Didelot et al. PLoS Genetics 2015	Published genomes	TRUE	FALSE
ERR579091	2000	Asia	China		CHN	2		ERR579091	Didelot et al. PLoS Genetics 2015	Published genomes	TRUE	FALSE
ERR579092	1998	Asia	China		CHN	2		ERR579092	Didelot et al. PLoS Genetics 2015	Published genomes	TRUE	FALSE
ERR576975	2001	Asia	China		CHN	2		ERR576975	Didelot et al. PLoS Genetics 2015	Published genomes	TRUE	FALSE
ERR1879644	1999	Asia	Cambodia		KHM	2		ERR1879644	Weill et al. Science 2017	Published genomes	TRUE	FALSE
ERR576976	1998	Asia	China		CHN	2		ERR576976	Didelot et al. PLoS Genetics 2015	Published genomes	TRUE	FALSE
ERR1879645	1999	Asia	Laos		LAO	2		ERR1879645	Weill et al. Science 2017	Published genomes	TRUE	FALSE
ERR579077	1998	Asia	China		CHN	2		ERR579077	Didelot et al. PLoS Genetics 2015	Published genomes	TRUE	FALSE
ERR576984	1999	Asia	China		CHN	2		ERR576984	Didelot et al. PLoS Genetics 2015	Published genomes	TRUE	FALSE
ERR579076	2000	Asia	China		CHN	2		ERR579076	Didelot et al. PLoS Genetics 2015	Published genomes	TRUE	FALSE
ERR579069	1998	Asia	China		CHN	2		ERR579069	Didelot et al. PLoS Genetics 2015	Published genomes	TRUE	FALSE
ERR579079	1993	Asia	China		CHN	2		ERR579079	Didelot et al. PLoS Genetics 2015	Published genomes	TRUE	FALSE
ERR579093	1998	Asia	China		CHN	2		ERR579093	Didelot et al. PLoS Genetics 2015	Published genomes	TRUE	FALSE
ERR579078	1997	Asia	China		CHN	2		ERR579078	Didelot et al. PLoS Genetics 2015	Published genomes	TRUE	FALSE
ERR579114	1998	Asia	China		CHN	2		ERR579114	Didelot et al. PLoS Genetics 2015	Published genomes	TRUE	FALSE
ERR579068	1995	Asia	China		CHN	2		ERR579068	Didelot et al. PLoS Genetics 2015	Published genomes	TRUE	FALSE
ERR1879429	1992	Asia	Pakistan		PAK	2		ERR1879429	Weill et al. Science 2017	Published genomes	TRUE	FALSE
ERR1879430	1991	Europe	Romania	Constanta	ROU	2		ERR1879430	Weill et al. Science 2017	Published genomes	TRUE	FALSE
ERR1879574	1991	Europe	Romania		ROU	2		ERR1879574	Weill et al. Science 2017	Published genomes	TRUE	FALSE
ERR019883	1991	Asia	Bangladesh		BGD	2		ERR019883	Mutreja et al. Nature 2011	Published genomes	TRUE	FALSE
ERR042754	1992	America	Mexico		MEX	2		ERR042754	Domman et al. Science 2017	Published genomes	TRUE	FALSE
ERR044783	1992	America	Mexico		MEX	2		ERR044783	Domman et al. Science 2017	Published genomes	TRUE	FALSE
ERR044791	1997	America	Mexico		MEX	2		ERR044791	Domman et al. Science 2017	Published genomes	TRUE	FALSE
ERR108517	1999	America	Mexico		MEX	2		ERR108517	Domman et al. Science 2017	Published genomes	TRUE	FALSE
ERR044781	1991	America	Mexico		MEX	2		ERR044781	Domman et al. Science 2017	Published genomes	TRUE	FALSE
ERR163243	1995	America	Mexico		MEX	2		ERR163243	Domman et al. Science 2017	Published genomes	TRUE	FALSE
ERR163244	1995	America	Mexico		MEX	2		ERR163244	Domman et al. Science 2017	Published genomes	TRUE	FALSE
ERR108518	1999	America	Mexico		MEX	2		ERR108518	Domman et al. Science 2017	Published genomes	TRUE	FALSE
ERR108522	2000	America	Mexico		MEX	2		ERR108522	Domman et al. Science 2017	Published genomes	TRUE	FALSE
ERR044785	1993	America	Mexico		MEX	2		ERR044785	Domman et al. Science 2017	Published genomes	TRUE	FALSE
ERR044786	1993	America	Mexico		MEX	2		ERR044786	Domman et al. Science 2017	Published genomes	TRUE	FALSE
ERR163242	1994	America	Mexico		MEX	2		ERR163242	Domman et al. Science 2017	Published genomes	TRUE	FALSE
ERR163241	1994	America	Mexico		MEX	2		ERR163241	Domman et al. Science 2017	Published genomes	TRUE	FALSE
ERR108516	1998	America	Mexico		MEX	2		ERR108516	Domman et al. Science 2017	Published genomes	TRUE	FALSE
ERR163240	1993	America	Mexico		MEX	2		ERR163240	Domman et al. Science 2017	Published genomes	TRUE	FALSE
ERR044779	1991	America	Mexico		MEX	2		ERR044779	Domman et al. Science 2017	Published genomes	TRUE	FALSE
ERR018124	1992	Asia	India		IND	2		ERR018124	Mutreja et al. Nature 2011	Published genomes	TRUE	FALSE
ERR976395	1987	Africa	Algeria		DZA	2	AFR7	ERR976395	Weill et al. Science 2017	Published genomes	TRUE	FALSE
ERR976412	1986	Africa	Algeria		DZA	2	AFR7	ERR976412	Weill et al. Science 2017	Published genomes	TRUE	FALSE
ERR976409	1986	Africa	Algeria		DZA	2	AFR7	ERR976409	Weill et al. Science 2017	Published genomes	TRUE	FALSE
ERR976476	1990	Africa	Algeria		DZA	2	AFR7	ERR976476	Weill et al. Science 2017	Published genomes	TRUE	FALSE
ERR976517	1991	Africa	Morocco		MAR	2	AFR7	ERR976517	Weill et al. Science 2017	Published genomes	TRUE	FALSE
ERR976518	1991	Africa	Morocco		MAR	2	AFR7	ERR976518	Weill et al. Science 2017	Published genomes	TRUE	FALSE
ERR976520	1991	Africa	Morocco		MAR	2	AFR7	ERR976520	Weill et al. Science 2017	Published genomes	TRUE	FALSE
ERR998660	1994	Africa	Morocco	Rabat	MAR	2	AFR7	ERR998660	Weill et al. Science 2017	Published genomes	TRUE	FALSE
ERR998661	1994	Africa	Morocco	Rabat	MAR	2	AFR7	ERR998661	Weill et al. Science 2017	Published genomes	TRUE	FALSE
ERR976527	1993	Africa	Morocco		MAR	2	AFR7	ERR976527	Weill et al. Science 2017	Published genomes	TRUE	FALSE
ERR976541	1994	Africa	Morocco		MAR	2	AFR7	ERR976541	Weill et al. Science 2017	Published genomes	TRUE	FALSE
ERR976477	1986	Africa	Sierra Leone		SLE	2	AFR7	ERR976477	Weill et al. Science 2017	Published genomes	TRUE	FALSE
ERR976513	1991	Africa	Benin	Cotonou	BEN	2	AFR7	ERR976513	Weill et al. Science 2017	Published genomes	TRUE	FALSE
ERR1879546	1990	Africa	Guinea		GIN	2	AFR7	ERR1879546	Weill et al. Science 2017	Published genomes	TRUE	FALSE
ERR976514	1991	Africa	Benin	Cotonou	BEN	2	AFR7	ERR976514	Weill et al. Science 2017	Published genomes	TRUE	FALSE
ERR976515	1991	Africa	Benin	Cotonou	BEN	2	AFR7	ERR976515	Weill et al. Science 2017	Published genomes	TRUE	FALSE
ERR976516	1991	Africa	Niger	Niamey	NER	2	AFR7	ERR976516	Weill et al. Science 2017	Published genomes	TRUE	FALSE
ERR998666	1995	Africa	Cameroon	Kousseri	CMR	2	AFR7	ERR998666	Weill et al. Science 2017	Published genomes	TRUE	FALSE
ERR998656	1994	Africa	Chad	N'Djamena	TCD	2	AFR7	ERR998656	Weill et al. Science 2017	Published genomes	TRUE	FALSE
ERR998662	1994	Africa	Chad	N'Djamena	TCD	2	AFR7	ERR998662	Weill et al. Science 2017	Published genomes	TRUE	FALSE
ERR976535	1994	Africa	Cote d'Ivoire	Abidjan	CIV	2	AFR7	ERR976535	Weill et al. Science 2017	Published genomes	TRUE	FALSE
ERR976580	1998	Africa	Sierra Leone		SLE	2	AFR7	ERR976580	Weill et al. Science 2017	Published genomes	TRUE	FALSE
ERR976559	1998	Africa	Republic of the Congo	Pointe Noire	COG	2	AFR7	ERR976559	Weill et al. Science 2017	Published genomes	TRUE	FALSE
ERR976547	1997	Africa	Gabon	PortGentil	GAB	2	AFR7	ERR976547	Weill et al. Science 2017	Published genomes	TRUE	FALSE
ERR976560	1998	Africa	Republic of the Congo	Pointe Noire	COG	2	AFR7	ERR976560	Weill et al. Science 2017	Published genomes	TRUE	FALSE
ERR998729	1997	Africa	Democratic Republic of the Congo	Kinshasa	COD	2	AFR7	ERR998729	Weill et al. Science 2017	Published genomes	TRUE	FALSE
ERR998730	1997	Africa	Democratic Republic of the Congo	Kinshasa	COD	2	AFR7	ERR998730	Weill et al. Science 2017	Published genomes	TRUE	FALSE
ERR998746	1997	Africa	Democratic Republic of the Congo	Lukula	COD	2	AFR7	ERR998746	Weill et al. Science 2017	Published genomes	TRUE	FALSE
ERR998741	1997	Africa	Democratic Republic of the Congo	Mossaka	COD	2	AFR7	ERR998741	Weill et al. Science 2017	Published genomes	TRUE	FALSE
ERR1879647	1999	Africa	Republic of the Congo		COG	2	AFR7	ERR1879647	Weill et al. Science 2017	Published genomes	TRUE	FALSE
ERR998694	1996	Africa	Democratic Republic of the Congo	Kinshasa	COD	2	AFR7	ERR998694	Weill et al. Science 2017	Published genomes	TRUE	FALSE
ERR998696	1996	Africa	Democratic Republic of the Congo	Bandundu	COD	2	AFR7	ERR998696	Weill et al. Science 2017	Published genomes	TRUE	FALSE
ERR998697	1996	Africa	Democratic Republic of the Congo	Bandundu	COD	2	AFR7	ERR998697	Weill et al. Science 2017	Published genomes	TRUE	FALSE
ERR998698	1996	Africa	Democratic Republic of the Congo	Kinshasa	COD	2	AFR7	ERR998698	Weill et al. Science 2017	Published genomes	TRUE	FALSE
ERR998735	1997	Africa	Central African Republic	Pygm√©es	CAF	2	AFR7	ERR998735	Weill et al. Science 2017	Published genomes	TRUE	FALSE
ERR998736	1997	Africa	Central African Republic	Kouango	CAF	2	AFR7	ERR998736	Weill et al. Science 2017	Published genomes	TRUE	FALSE
ERR998738	1997	Africa	Central African Republic	Kouango	CAF	2	AFR7	ERR998738	Weill et al. Science 2017	Published genomes	TRUE	FALSE
ERR998737	1997	Africa	Central African Republic	Kouango	CAF	2	AFR7	ERR998737	Weill et al. Science 2017	Published genomes	TRUE	FALSE
ERR998747	1997	Africa	Central African Republic	Damara	CAF	2	AFR7	ERR998747	Weill et al. Science 2017	Published genomes	TRUE	FALSE
ERR998744	1997	Africa	Central African Republic	Mobaye	CAF	2	AFR7	ERR998744	Weill et al. Science 2017	Published genomes	TRUE	FALSE
ERR998745	1997	Africa	Central African Republic	Mobaye	CAF	2	AFR7	ERR998745	Weill et al. Science 2017	Published genomes	TRUE	FALSE
ERR998748	1997	Africa	Central African Republic	Damara	CAF	2	AFR7	ERR998748	Weill et al. Science 2017	Published genomes	TRUE	FALSE
ERR998663	1994	Africa	Niger	Niamey	NER	2	AFR7	ERR998663	Weill et al. Science 2017	Published genomes	TRUE	FALSE
ERR976561	1998	Africa	Cameroon	Hop. Pouma	CMR	2	AFR7	ERR976561	Weill et al. Science 2017	Published genomes	TRUE	FALSE
ERR976562	1998	Africa	Cameroon	Hop. Pouma	CMR	2	AFR7	ERR976562	Weill et al. Science 2017	Published genomes	TRUE	FALSE
ERR976568	1998	Africa	Cameroon	Yaound√©	CMR	2	AFR7	ERR976568	Weill et al. Science 2017	Published genomes	TRUE	FALSE
ERR976570	1998	Africa	Cameroon	Yaound√©	CMR	2	AFR7	ERR976570	Weill et al. Science 2017	Published genomes	TRUE	FALSE
ERR1879650	1999	Africa	Cameroon	Ouest (Mbouda)	CMR	2	AFR7	ERR1879650	Weill et al. Science 2017	Published genomes	TRUE	FALSE
ERR998727	1997	Africa	Cameroon	Foumbot	CMR	2	AFR7	ERR998727	Weill et al. Science 2017	Published genomes	TRUE	FALSE
ERR998728	1997	Africa	Cameroon	Foumbot	CMR	2	AFR7	ERR998728	Weill et al. Science 2017	Published genomes	TRUE	FALSE
ERR998731	1997	Africa	Cameroon	Yaound√©	CMR	2	AFR7	ERR998731	Weill et al. Science 2017	Published genomes	TRUE	FALSE
ERR976519	1991	Africa	Cote d'Ivoire	Abidjan	CIV	2	AFR7	ERR976519	Weill et al. Science 2017	Published genomes	TRUE	FALSE
ERR976581	1998	Africa	Cote d'Ivoire	Abidjan	CIV	2	AFR7	ERR976581	Weill et al. Science 2017	Published genomes	TRUE	FALSE
ERR976582	1998	Africa	Cote d'Ivoire	Abidjan	CIV	2	AFR7	ERR976582	Weill et al. Science 2017	Published genomes	TRUE	FALSE
ERR998671	1995	Africa	Burkina Faso	Pouitenga	BFA	2	AFR7	ERR998671	Weill et al. Science 2017	Published genomes	TRUE	FALSE
ERR998672	1995	Africa	Burkina Faso	Pouitenga	BFA	2	AFR7	ERR998672	Weill et al. Science 2017	Published genomes	TRUE	FALSE
ERR976534	1993	Africa	Cote d'Ivoire	Abidjan	CIV	2	AFR7	ERR976534	Weill et al. Science 2017	Published genomes	TRUE	FALSE
ERR976536	1993	Africa	Cote d'Ivoire	Abidjan	CIV	2	AFR7	ERR976536	Weill et al. Science 2017	Published genomes	TRUE	FALSE
ERR976545	1994	Africa	Liberia	Monrovia	LBR	2	AFR7	ERR976545	Weill et al. Science 2017	Published genomes	TRUE	FALSE
ERR976546	1994	Africa	Liberia	Monrovia	LBR	2	AFR7	ERR976546	Weill et al. Science 2017	Published genomes	TRUE	FALSE
ERR579080	1992	Asia	China		CHN	2		ERR579080	Didelot et al. PLoS Genetics 2015	Published genomes	TRUE	FALSE
ERR579081	1991	Asia	China		CHN	2		ERR579081	Didelot et al. PLoS Genetics 2015	Published genomes	TRUE	FALSE
ERR579082	1990	Asia	China		CHN	2		ERR579082	Didelot et al. PLoS Genetics 2015	Published genomes	TRUE	FALSE
ERR018147	1990					2		ERR018147	Mutreja et al. Nature 2011	Published genomes	TRUE	FALSE
ERR1878615	1990	Europe	Russian Federation	Stavropol	RUS	2		ERR1878615	Weill et al. Science 2017	Published genomes	TRUE	FALSE
ERR1878616	1990	Europe	Russian Federation	Stavropol	RUS	2		ERR1878616	Weill et al. Science 2017	Published genomes	TRUE	FALSE
ERR1879433	1990	Europe	Romania	Prahova	ROU	2		ERR1879433	Weill et al. Science 2017	Published genomes	TRUE	FALSE
ERR976565	1997	Africa	Djibouti	Djibouti	DJI	2	AFR6	ERR976565	Weill et al. Science 2017	Published genomes	TRUE	FALSE
ERR976551	1997	Africa	Djibouti	Djibouti	DJI	2	AFR6	ERR976551	Weill et al. Science 2017	Published genomes	TRUE	FALSE
ERR1879387	1998	Africa	Ethiopia	Hara (March)	ETH	2	AFR6	ERR1879387	Weill et al. Science 2017	Published genomes	TRUE	FALSE
ERR1879545	1998	Africa	Ethiopia	Harar	ETH	2	AFR6	ERR1879545	Weill et al. Science 2017	Published genomes	TRUE	FALSE
ERR976549	1997	Africa	Djibouti		DJI	2	AFR6	ERR976549	Weill et al. Science 2017	Published genomes	TRUE	FALSE
ERR976583	1999	Africa	Somalia	Kismayo	SOM	2	AFR6	ERR976583	Weill et al. Science 2017	Published genomes	TRUE	FALSE
ERR1877649	2000	Africa	Djibouti		DJI	2	AFR6	ERR1877649	Weill et al. Science 2017	Published genomes	TRUE	FALSE
ERR1877938	2000	Africa	Djibouti		DJI	2	AFR6	ERR1877938	Weill et al. Science 2017	Published genomes	TRUE	FALSE
ERR1878094	2003	Africa	Somalia		SOM	2	AFR6	ERR1878094	Weill et al. Science 2017	Published genomes	TRUE	FALSE
ERR1878095	2003	Africa	Somalia		SOM	2	AFR6	ERR1878095	Weill et al. Science 2017	Published genomes	TRUE	FALSE
ERR998732	1997	Africa	Somalia	Bardera	SOM	2	AFR6	ERR998732	Weill et al. Science 2017	Published genomes	TRUE	FALSE
ERR976597	1994	Africa	Djibouti		DJI	2	AFR6	ERR976597	Weill et al. Science 2017	Published genomes	TRUE	FALSE
ERR1879575	1994	Africa	Somalia		SOM	2	AFR6	ERR1879575	Weill et al. Science 2017	Published genomes	TRUE	FALSE
ERR1879385	1998	Africa	Kenya	Mandera	KEN	2	AFR6	ERR1879385	Weill et al. Science 2017	Published genomes	TRUE	FALSE
ERR1879544	1998	Africa	Kenya	Mandera	KEN	2	AFR6	ERR1879544	Weill et al. Science 2017	Published genomes	TRUE	FALSE
ERR1879543	1998	Africa	Kenya	Mandera	KEN	2	AFR6	ERR1879543	Weill et al. Science 2017	Published genomes	TRUE	FALSE
ERR976598	1994	Africa	Djibouti		DJI	2	AFR6	ERR976598	Weill et al. Science 2017	Published genomes	TRUE	FALSE
ERR976599	1994	Africa	Djibouti		DJI	2	AFR6	ERR976599	Weill et al. Science 2017	Published genomes	TRUE	FALSE
ERR1879595	1996	Africa	Sudan	Khartoum	SDN	2	AFR6	ERR1879595	Weill et al. Science 2017	Published genomes	TRUE	FALSE
ERR1879600	1996	Africa	Sudan	Mayo	SDN	2	AFR6	ERR1879600	Weill et al. Science 2017	Published genomes	TRUE	FALSE
ERR1879572	1993	Africa	Djibouti		DJI	2	AFR6	ERR1879572	Weill et al. Science 2017	Published genomes	TRUE	FALSE
ERR1879652	1993	Africa	Djibouti		DJI	2	AFR6	ERR1879652	Weill et al. Science 2017	Published genomes	TRUE	FALSE
ERR1879549	1991	Asia	Turkey	Cukurca	TUR	2		ERR1879549	Weill et al. Science 2017	Published genomes	TRUE	FALSE
ERR1879550	1991	Asia	Kurdistan			2		ERR1879550	Weill et al. Science 2017	Published genomes	TRUE	FALSE
ERR1879431	1987	Europe	Romania	Prahova	ROU	2		ERR1879431	Weill et al. Science 2017	Published genomes	TRUE	FALSE
ERR579061	1988	Asia	China		CHN	2		ERR579061	Didelot et al. PLoS Genetics 2015	Published genomes	TRUE	FALSE
ERR018121	2002	Asia	Bangladesh		BGD	2		ERR018121	Mutreja et al. Nature 2011	Published genomes	TRUE	FALSE
AAKF03000000	1992	Asia	India		IND	2		AAKF03000000	Chun et al. PNAS 2009	Published genomes	TRUE	FALSE
ERR018119	1993	Asia	India		IND	2		ERR018119	Mutreja et al. Nature 2011	Published genomes	TRUE	FALSE
ERR1880839	1990	Asia	India	Kolkata	IND	2		ERR1880839	Weill et al. Science 2017	Published genomes	TRUE	FALSE
ERR1880837	1990	Asia	India	Kolkata	IND	2		ERR1880837	Weill et al. Science 2017	Published genomes	TRUE	FALSE
ERR1880838	1989	Asia	India	Kolkata	IND	2		ERR1880838	Weill et al. Science 2017	Published genomes	TRUE	FALSE
ERR1879571	1981	Asia	Sri Lanka		LKA	1		ERR1879571	Weill et al. Science 2017	Published genomes	TRUE	FALSE
ERR018189	1980	Asia	India		IND	1		ERR018189	Mutreja et al. Nature 2011	Published genomes	TRUE	FALSE
ERR018177	1987	Asia	Bangladesh		BGD	1		ERR018177	Mutreja et al. Nature 2011	Published genomes	TRUE	FALSE
ERR1879548	1991	Asia	Cambodia	Phnom Penh	KHM	1		ERR1879548	Weill et al. Science 2017	Published genomes	TRUE	FALSE
ERR579067	1986	Asia	China		CHN	1		ERR579067	Didelot et al. PLoS Genetics 2015	Published genomes	TRUE	FALSE
ERR018169	1989	Asia	Viet Nam		VNM	1		ERR018169	Mutreja et al. Nature 2011	Published genomes	TRUE	FALSE
ERR579064	1987	Asia	China		CHN	1		ERR579064	Didelot et al. PLoS Genetics 2015	Published genomes	TRUE	FALSE
ERR018171	1989	Asia	Viet Nam		VNM	1		ERR018171	Mutreja et al. Nature 2011	Published genomes	TRUE	FALSE
ERR1879551	1983	Asia	Viet Nam	Nha Trang	VNM	1		ERR1879551	Weill et al. Science 2017	Published genomes	TRUE	FALSE
ERR025383	1979	Asia	Bangladesh		BGD	1		ERR025383	Mutreja et al. Nature 2011	Published genomes	TRUE	FALSE
ERR018193	1978	Asia	Malaysia		MYS	1		ERR018193	Mutreja et al. Nature 2011	Published genomes	TRUE	FALSE
ERR976404	1988	Africa	Democratic Republic of the Congo		COD	1	AFR5	ERR976404	Weill et al. Science 2017	Published genomes	TRUE	FALSE
ERR976524	1992	Africa	Democratic Republic of the Congo		COD	1	AFR5	ERR976524	Weill et al. Science 2017	Published genomes	TRUE	FALSE
ERR976525	1993	Africa	Democratic Republic of the Congo		COD	1	AFR5	ERR976525	Weill et al. Science 2017	Published genomes	TRUE	FALSE
ERR1880764	1998	Africa	Zambia		ZMB	1	AFR5	ERR1880764	Weill et al. Science 2017	Published genomes	TRUE	FALSE
ERR1880765	1998	Africa	Zambia		ZMB	1	AFR5	ERR1880765	Weill et al. Science 2017	Published genomes	TRUE	FALSE
ERR976526	1993	Africa	Democratic Republic of the Congo		COD	1	AFR5	ERR976526	Weill et al. Science 2017	Published genomes	TRUE	FALSE
ERR976521	1991	Africa	Democratic Republic of the Congo	Malambwe	COD	1	AFR5	ERR976521	Weill et al. Science 2017	Published genomes	TRUE	FALSE
ERR976414	1988	Africa	Rwanda		RWA	1	AFR5	ERR976414	Weill et al. Science 2017	Published genomes	TRUE	FALSE
ERR1877615	1998	Africa	Rwanda		RWA	1	AFR5	ERR1877615	Weill et al. Science 2017	Published genomes	TRUE	FALSE
ERR1877614	1998	Africa	Rwanda		RWA	1	AFR5	ERR1877614	Weill et al. Science 2017	Published genomes	TRUE	FALSE
ERR976528	1993	Africa	Rwanda	Bugarama	RWA	1	AFR5	ERR976528	Weill et al. Science 2017	Published genomes	TRUE	FALSE
ERR976531	1993	Africa	Tanzania		TZA	1	AFR5	ERR976531	Weill et al. Science 2017	Published genomes	TRUE	FALSE
ERR976548	1997	Africa	Democratic Republic of the Congo	Lumumbashi	COD	1	AFR5	ERR976548	Weill et al. Science 2017	Published genomes	TRUE	FALSE
ERR976550	1997	Africa	Democratic Republic of the Congo	Lumumbashi	COD	1	AFR5	ERR976550	Weill et al. Science 2017	Published genomes	TRUE	FALSE
ERR998734	1997	Africa	Democratic Republic of the Congo	Kasenga	COD	1	AFR5	ERR998734	Weill et al. Science 2017	Published genomes	TRUE	FALSE
ERR1879655	1997	Africa	Tanzania		TZA	1	AFR5	ERR1879655	Weill et al. Science 2017	Published genomes	TRUE	FALSE
ERR164757	1996	Africa	Zambia		ZMB	1	AFR5	ERR164757	Weill et al. Science 2017	Published genomes	TRUE	FALSE
ERR164759	1997	Africa	Zambia		ZMB	1	AFR5	ERR164759	Weill et al. Science 2017	Published genomes	TRUE	FALSE
ERR164763	1997	Africa	Zambia		ZMB	1	AFR5	ERR164763	Weill et al. Science 2017	Published genomes	TRUE	FALSE
ERR1879658	1997	Africa	Malawi		MWI	1	AFR5	ERR1879658	Weill et al. Science 2017	Published genomes	TRUE	FALSE
ERR1880761	1997	Africa	Malawi		MWI	1	AFR5	ERR1880761	Weill et al. Science 2017	Published genomes	TRUE	FALSE
ERR164758	1996	Africa	Zambia		ZMB	1	AFR5	ERR164758	Weill et al. Science 2017	Published genomes	TRUE	FALSE
ERR164760	1997	Africa	Zambia		ZMB	1	AFR5	ERR164760	Weill et al. Science 2017	Published genomes	TRUE	FALSE
ERR044794	1996	Africa	Zambia		ZMB	1	AFR5	ERR044794	Weill et al. Science 2017	Published genomes	TRUE	FALSE
ERR1879654	1996	Africa				1	AFR5	ERR1879654	Weill et al. Science 2017	Published genomes	TRUE	FALSE
ERR976540	1994	Africa	Democratic Republic of the Congo	Bunkeya	COD	1	AFR5	ERR976540	Weill et al. Science 2017	Published genomes	TRUE	FALSE
ERR998668	1995	Africa	Democratic Republic of the Congo	Likasi	COD	1	AFR5	ERR998668	Weill et al. Science 2017	Published genomes	TRUE	FALSE
ERR998669	1995	Africa	Democratic Republic of the Congo	Likasi	COD	1	AFR5	ERR998669	Weill et al. Science 2017	Published genomes	TRUE	FALSE
ERR998681	1995	Africa	Democratic Republic of the Congo	Kapalowe Shaba	COD	1	AFR5	ERR998681	Weill et al. Science 2017	Published genomes	TRUE	FALSE
ERR998667	1995	Africa	Democratic Republic of the Congo	Likasi	COD	1	AFR5	ERR998667	Weill et al. Science 2017	Published genomes	TRUE	FALSE
ERR976530	1993	Africa	Burundi	Bujumbura Rural	BDI	1	AFR5	ERR976530	Weill et al. Science 2017	Published genomes	TRUE	FALSE
ERR976529	1993	Africa	Burundi		BDI	1	AFR5	ERR976529	Weill et al. Science 2017	Published genomes	TRUE	FALSE
ERR1877618	1992	Africa	Burundi		BDI	1	AFR5	ERR1877618	Weill et al. Science 2017	Published genomes	TRUE	FALSE
ERR1877617	1992	Africa	Burundi		BDI	1	AFR5	ERR1877617	Weill et al. Science 2017	Published genomes	TRUE	FALSE
ERR976544	1994	Africa	Democratic Republic of the Congo	Nord-Kivu	COD	1	AFR5	ERR976544	Weill et al. Science 2017	Published genomes	TRUE	FALSE
ERR998659	1994	Africa	Democratic Republic of the Congo	Sud-Kivu	COD	1	AFR5	ERR998659	Weill et al. Science 2017	Published genomes	TRUE	FALSE
ERR998713	1996	Africa	Rwanda	Umujyi wa Kigali	RWA	1	AFR5	ERR998713	Weill et al. Science 2017	Published genomes	TRUE	FALSE
ERR998723	1997	Africa	Democratic Republic of the Congo	TingiTingi	COD	1	AFR5	ERR998723	Weill et al. Science 2017	Published genomes	TRUE	FALSE
ERR998724	1997	Africa	Democratic Republic of the Congo	TingiTingi	COD	1	AFR5	ERR998724	Weill et al. Science 2017	Published genomes	TRUE	FALSE
ERR998733	1997	Africa	Democratic Republic of the Congo	Kisangani	COD	1	AFR5	ERR998733	Weill et al. Science 2017	Published genomes	TRUE	FALSE
ERR998714	1996	Africa	Democratic Republic of the Congo	Mugunga	COD	1	AFR5	ERR998714	Weill et al. Science 2017	Published genomes	TRUE	FALSE
ERR998715	1996	Africa	Rwanda		RWA	1	AFR5	ERR998715	Weill et al. Science 2017	Published genomes	TRUE	FALSE
ERR998716	1996	Africa	Rwanda		RWA	1	AFR5	ERR998716	Weill et al. Science 2017	Published genomes	TRUE	FALSE
ERR998721	1996	Africa	Rwanda		RWA	1	AFR5	ERR998721	Weill et al. Science 2017	Published genomes	TRUE	FALSE
ERR998722	1996	Africa	Rwanda		RWA	1	AFR5	ERR998722	Weill et al. Science 2017	Published genomes	TRUE	FALSE
ERR1879636	1997	Africa	Burundi	Bujumbura Rural	BDI	1	AFR5	ERR1879636	Weill et al. Science 2017	Published genomes	TRUE	FALSE
ERR976484	1988	Africa	Democratic Republic of the Congo		COD	1	AFR5	ERR976484	Weill et al. Science 2017	Published genomes	TRUE	FALSE
ERR976410	1984	Africa	Democratic Republic of the Congo	Haut-Katanga	COD	1	AFR5	ERR976410	Weill et al. Science 2017	Published genomes	TRUE	FALSE
ERR976487	1985	Africa	Democratic Republic of the Congo	Haut-Katanga	COD	1	AFR5	ERR976487	Weill et al. Science 2017	Published genomes	TRUE	FALSE
ERR1879537	1985	Africa	Somalia	Baidoa	SOM	1	AFR5	ERR1879537	Weill et al. Science 2017	Published genomes	TRUE	FALSE
ACHX00000000	1985	Africa	Kenya		KEN	1	AFR5	ACHX00000000	Chun et al. PNAS 2009	Published genomes	TRUE	FALSE
ERR018192	1978	Asia	Bahrain		BHR	1		ERR018192	Mutreja et al. Nature 2011	Published genomes	TRUE	FALSE
ERR976478	1985	Africa	Djibouti		DJI	1	AFR4	ERR976478	Weill et al. Science 2017	Published genomes	TRUE	FALSE
ERR976482	1985	Africa	Djibouti		DJI	1	AFR4	ERR976482	Weill et al. Science 2017	Published genomes	TRUE	FALSE
ERR1879536	1985	Africa	Somalia	Beledweyne	SOM	1	AFR4	ERR1879536	Weill et al. Science 2017	Published genomes	TRUE	FALSE
ERR1879392	1985	Africa	Ethiopia	Dam/Camp (April)	ETH	1	AFR4	ERR1879392	Weill et al. Science 2017	Published genomes	TRUE	FALSE
ERR1879388	1981	Europe	Romania	Tulcea	ROU	1		ERR1879388	Weill et al. Science 2017	Published genomes	TRUE	FALSE
ERR1879390	1976	Asia	Turkey		TUR	1		ERR1879390	Weill et al. Science 2017	Published genomes	TRUE	FALSE
ERR018176	1987	Asia	Bangladesh		BGD	1		ERR018176	Mutreja et al. Nature 2011	Published genomes	TRUE	FALSE
ERR025386	1979	Asia	Bangladesh		BGD	1		ERR025386	Mutreja et al. Nature 2011	Published genomes	TRUE	FALSE
ERR579049	1977	Asia	China		CHN	1		ERR579049	Didelot et al. PLoS Genetics 2015	Published genomes	TRUE	FALSE
ERR018188	1979	Asia	India		IND	1		ERR018188	Mutreja et al. Nature 2011	Published genomes	TRUE	FALSE
ERR018186	1973	Asia	India		IND	1		ERR018186	Mutreja et al. Nature 2011	Published genomes	TRUE	FALSE
ERR025385	1971	Asia	Bangladesh		BGD	1		ERR025385	Mutreja et al. Nature 2011	Published genomes	TRUE	FALSE
AE003852/AE003853	1975	Asia	Bangladesh		BGD	1		AE003852/AE003853	Heidelberg et al. Nature 2000	Published genomes	TRUE	FALSE
ERR576987	1988	Asia	China		CHN	1		ERR576987	Didelot et al. PLoS Genetics 2015	Published genomes	TRUE	FALSE
ERR579070	1989	Asia	China		CHN	1		ERR579070	Didelot et al. PLoS Genetics 2015	Published genomes	TRUE	FALSE
ERR576988	1984	Asia	China		CHN	1		ERR576988	Didelot et al. PLoS Genetics 2015	Published genomes	TRUE	FALSE
ERR579088	1984	Asia	China		CHN	1		ERR579088	Didelot et al. PLoS Genetics 2015	Published genomes	TRUE	FALSE
ERR579065	1981	Asia	China		CHN	1		ERR579065	Didelot et al. PLoS Genetics 2015	Published genomes	TRUE	FALSE
ERR576996	1983	Asia	China		CHN	1		ERR576996	Didelot et al. PLoS Genetics 2015	Published genomes	TRUE	FALSE
ERR579072	1980	Asia	China		CHN	1		ERR579072	Didelot et al. PLoS Genetics 2015	Published genomes	TRUE	FALSE
ERR577139	1982	Asia	China		CHN	1		ERR577139	Didelot et al. PLoS Genetics 2015	Published genomes	TRUE	FALSE
ERR577141	1980	Asia	China		CHN	1		ERR577141	Didelot et al. PLoS Genetics 2015	Published genomes	TRUE	FALSE
ERR579062	1979	Asia	China		CHN	1		ERR579062	Didelot et al. PLoS Genetics 2015	Published genomes	TRUE	FALSE
ERR576995	1983	Asia	China		CHN	1		ERR576995	Didelot et al. PLoS Genetics 2015	Published genomes	TRUE	FALSE
ERR579919	1985	Asia	China		CHN	1		ERR579919	Didelot et al. PLoS Genetics 2015	Published genomes	TRUE	FALSE
ERR579083	1979	Asia	China		CHN	1		ERR579083	Didelot et al. PLoS Genetics 2015	Published genomes	TRUE	FALSE
ERR579087	1978	Asia	China		CHN	1		ERR579087	Didelot et al. PLoS Genetics 2015	Published genomes	TRUE	FALSE
ERR1878614	1974	Europe	Ukraine	Kerch	UKR	1		ERR1878614	Weill et al. Science 2017	Published genomes	TRUE	FALSE
ERR976399	1970	Africa	Ethiopia	Addis Abeba	ETH	1	AFR3	ERR976399	Weill et al. Science 2017	Published genomes	TRUE	FALSE
ERR976463	1970	Africa	Ethiopia	Addis Abeba	ETH	1	AFR3	ERR976463	Weill et al. Science 2017	Published genomes	TRUE	FALSE
ERR042748	1970	Asia	Israel	Jerusalem	ISR	1		ERR042748	Weill et al. Science 2017	Published genomes	TRUE	FALSE
ERR1879624	1970	Asia	Israel		ISR	1		ERR1879624	Weill et al. Science 2017	Published genomes	TRUE	FALSE
ERR1879625	1970	Asia	Israel	Jerusalem	ISR	1		ERR1879625	Weill et al. Science 2017	Published genomes	TRUE	FALSE
ERR1879626	1970	Asia	Israel	Gaza	ISR	1		ERR1879626	Weill et al. Science 2017	Published genomes	TRUE	FALSE
ERR1879627	1970	Asia	Jordan		JOR	1		ERR1879627	Weill et al. Science 2017	Published genomes	TRUE	FALSE
ERR579051	1973	Asia	China		CHN	1		ERR579051	Didelot et al. PLoS Genetics 2015	Published genomes	TRUE	FALSE
ERR1878613	1970	Europe	Ukraine	Odessa	UKR	1	sporadic/local outbreak	ERR1878613	Weill et al. Science 2017	Published genomes	TRUE	FALSE
ERR1879560	1970	Europe	Slovakia		SVK	1	sporadic/local outbreak	ERR1879560	Weill et al. Science 2017	Published genomes	TRUE	FALSE
ERR1879632	1970	Europe	Slovakia		SVK	1	sporadic/local outbreak	ERR1879632	Weill et al. Science 2017	Published genomes	TRUE	FALSE
ERR1879631	1970	Europe	Slovakia		SVK	1	sporadic/local outbreak	ERR1879631	Weill et al. Science 2017	Published genomes	TRUE	FALSE
ERR1879561	1970	Asia	Israel		ISR	1		ERR1879561	Weill et al. Science 2017	Published genomes	TRUE	FALSE
ERR1879563	1970	Asia	Lebanon		LBN	1		ERR1879563	Weill et al. Science 2017	Published genomes	TRUE	FALSE
ERR976398	1970	Africa	Sierra Leone		SLE	1	AFR1	ERR976398	Weill et al. Science 2017	Published genomes	TRUE	FALSE
ERR976403	1970	Africa	Guinea		GIN	1	AFR1	ERR976403	Weill et al. Science 2017	Published genomes	TRUE	FALSE
ERR976406	1975	Africa	Algeria		DZA	1	AFR1	ERR976406	Weill et al. Science 2017	Published genomes	TRUE	FALSE
ERR976444	1974	Africa	Algeria		DZA	1	AFR1	ERR976444	Weill et al. Science 2017	Published genomes	TRUE	FALSE
ERR976441	1974	Africa	Tunisia		TUN	1	AFR1	ERR976441	Weill et al. Science 2017	Published genomes	TRUE	FALSE
ERR1879585	1974	Europe	Italy	Napoli	ITA	1	sporadic/local outbreak	ERR1879585	Weill et al. Science 2017	Published genomes	TRUE	FALSE
ERR1879436	1973	Africa	Tunisia		TUN	1	AFR1	ERR1879436	Weill et al. Science 2017	Published genomes	TRUE	FALSE
ERR976505	1971	Europe	Portugal		PRT	1	sporadic/local outbreak	ERR976505	Weill et al. Science 2017	Published genomes	TRUE	FALSE
ERR976411	1984	Africa	Cote d'Ivoire	Abidjan	CIV	1	AFR1	ERR976411	Weill et al. Science 2017	Published genomes	TRUE	FALSE
ERR976507	1971	Europe	Portugal		PRT	1	sporadic/local outbreak	ERR976507	Weill et al. Science 2017	Published genomes	TRUE	FALSE
ERR976467	1970	Africa	Guinea		GIN	1	AFR1	ERR976467	Weill et al. Science 2017	Published genomes	TRUE	FALSE
ERR976447	1972	Africa	Morocco	Oujda	MAR	1	AFR1	ERR976447	Weill et al. Science 2017	Published genomes	TRUE	FALSE
ERR976450	1972	Africa	Morocco	Taza	MAR	1	AFR1	ERR976450	Weill et al. Science 2017	Published genomes	TRUE	FALSE
ERR976475	1970	Africa	Sierra Leone		SLE	1	AFR1	ERR976475	Weill et al. Science 2017	Published genomes	TRUE	FALSE
ERR976446	1972	Africa	Morocco	Casablanca	MAR	1	AFR1	ERR976446	Weill et al. Science 2017	Published genomes	TRUE	FALSE
ERR976448	1972	Africa	Morocco	K√©nitra	MAR	1	AFR1	ERR976448	Weill et al. Science 2017	Published genomes	TRUE	FALSE
ERR976466	1970	Africa	Guinea		GIN	1	AFR1	ERR976466	Weill et al. Science 2017	Published genomes	TRUE	FALSE
ERR976449	1972	Africa	Morocco	Tanger	MAR	1	AFR1	ERR976449	Weill et al. Science 2017	Published genomes	TRUE	FALSE
ERR976465	1970	Africa	Ghana		GHA	1	AFR1	ERR976465	Weill et al. Science 2017	Published genomes	TRUE	FALSE
ERR976470	1970	Africa	Libya		LBY	1	AFR1	ERR976470	Weill et al. Science 2017	Published genomes	TRUE	FALSE
ERR976455	1971	Africa	Tunisia		TUN	1	AFR1	ERR976455	Weill et al. Science 2017	Published genomes	TRUE	FALSE
ERR976454	1971	Africa	Tunisia		TUN	1	AFR1	ERR976454	Weill et al. Science 2017	Published genomes	TRUE	FALSE
ERR976506	1971	Europe	Portugal		PRT	1	sporadic/local outbreak	ERR976506	Weill et al. Science 2017	Published genomes	TRUE	FALSE
ERR1879628	1970	Asia	Lebanon		LBN	1		ERR1879628	Weill et al. Science 2017	Published genomes	TRUE	FALSE
ERR976451	1975	Africa	Comoros		COM	1	AFR1	ERR976451	Weill et al. Science 2017	Published genomes	TRUE	FALSE
ERR976452	1975	Africa	Comoros		COM	1	AFR1	ERR976452	Weill et al. Science 2017	Published genomes	TRUE	FALSE
ERR976453	1975	Africa	Comoros		COM	1	AFR1	ERR976453	Weill et al. Science 2017	Published genomes	TRUE	FALSE
ERR1879541	1973	Europe	Italy		ITA	1	sporadic/local outbreak	ERR1879541	Weill et al. Science 2017	Published genomes	TRUE	FALSE
ERR1880796	1971	Europe	Spain	Barcelona (October)	ESP	1	sporadic/local outbreak	ERR1880796	Weill et al. Science 2017	Published genomes	TRUE	FALSE
ERR976407	1982	Africa	Algeria		DZA	1	AFR1	ERR976407	Weill et al. Science 2017	Published genomes	TRUE	FALSE
ERR976445	1974	Africa	Morocco		MAR	1	AFR1	ERR976445	Weill et al. Science 2017	Published genomes	TRUE	FALSE
ERR976471	1970	Africa	Libya		LBY	1	AFR1	ERR976471	Weill et al. Science 2017	Published genomes	TRUE	FALSE
ERR042745	1970	Asia	Israel	Jerusalem	ISR	1		ERR042745	Weill et al. Science 2017	Published genomes	TRUE	FALSE
ERR042749	1970	Asia	Israel	Jerusalem	ISR	1		ERR042749	Weill et al. Science 2017	Published genomes	TRUE	FALSE
ERR976391	1990	Africa	Angola		AGO	1	AFR1	ERR976391	Weill et al. Science 2017	Published genomes	TRUE	FALSE
ERR976392	1990	Africa	Malawi	Nyamithutu	MWI	1	AFR1	ERR976392	Weill et al. Science 2017	Published genomes	TRUE	FALSE
ERR976396	1990	Africa	Angola		AGO	1	AFR1	ERR976396	Weill et al. Science 2017	Published genomes	TRUE	FALSE
ERR976393	1990	Africa	Malawi	Nyamithutu	MWI	1	AFR1	ERR976393	Weill et al. Science 2017	Published genomes	TRUE	FALSE
ERR976394	1989	Africa	Malawi	Nyamithutu	MWI	1	AFR1	ERR976394	Weill et al. Science 2017	Published genomes	TRUE	FALSE
ERR018150	1991	Africa	Mozambique		MOZ	1	AFR1	ERR018150	Mutreja et al. Nature 2011	Published genomes	TRUE	FALSE
ERR1877616	1992	Africa	Mozambique		MOZ	1	AFR1	ERR1877616	Weill et al. Science 2017	Published genomes	TRUE	FALSE
ERR018151	1991	Africa	Mozambique		MOZ	1	AFR1	ERR018151	Mutreja et al. Nature 2011	Published genomes	TRUE	FALSE
ERR018152	1991	Africa	Mozambique		MOZ	1	AFR1	ERR018152	Mutreja et al. Nature 2011	Published genomes	TRUE	FALSE
ERR976523	1992	Africa	Malawi		MWI	1	AFR1	ERR976523	Weill et al. Science 2017	Published genomes	TRUE	FALSE
ERR1879547	1990	Africa	Mozambique	T√©t√©	MOZ	1	AFR1	ERR1879547	Weill et al. Science 2017	Published genomes	TRUE	FALSE
ERR1880786	1980	Africa	Republic of South Africa	Mpumalanga	ZAF	1	AFR1	ERR1880786	Weill et al. Science 2017	Published genomes	TRUE	FALSE
ERR1880791	1980	Africa	Republic of South Africa	Mpumalanga	ZAF	1	AFR1	ERR1880791	Weill et al. Science 2017	Published genomes	TRUE	FALSE
ERR1880792	1980	Africa	Republic of South Africa	Mpumalanga	ZAF	1	AFR1	ERR1880792	Weill et al. Science 2017	Published genomes	TRUE	FALSE
ERR976508	1974	Europe	Portugal		PRT	1	sporadic/local outbreak	ERR976508	Weill et al. Science 2017	Published genomes	TRUE	FALSE
ERR976510	1974	Europe	Portugal		PRT	1	sporadic/local outbreak	ERR976510	Weill et al. Science 2017	Published genomes	TRUE	FALSE
ERR1880793	1972	Africa	Angola		AGO	1	AFR1	ERR1880793	Weill et al. Science 2017	Published genomes	TRUE	FALSE
ERR976456	1970	Africa	Angola		AGO	1	AFR1	ERR976456	Weill et al. Science 2017	Published genomes	TRUE	FALSE
ERR976457	1970	Africa	Angola		AGO	1	AFR1	ERR976457	Weill et al. Science 2017	Published genomes	TRUE	FALSE
ERR976400	1970	Africa	Cameroon		CMR	1	AFR1	ERR976400	Weill et al. Science 2017	Published genomes	TRUE	FALSE
ERR976420	1970	Africa	Cameroon		CMR	1	AFR1	ERR976420	Weill et al. Science 2017	Published genomes	TRUE	FALSE
ERR976422	1970	Africa	Cameroon		CMR	1	AFR1	ERR976422	Weill et al. Science 2017	Published genomes	TRUE	FALSE
ERR976424	1970	Africa	Cameroon		CMR	1	AFR1	ERR976424	Weill et al. Science 2017	Published genomes	TRUE	FALSE
ERR976425	1973	Africa	Cote d'Ivoire		CIV	1	AFR1	ERR976425	Weill et al. Science 2017	Published genomes	TRUE	FALSE
ERR976426	1973	Africa	Cote d'Ivoire		CIV	1	AFR1	ERR976426	Weill et al. Science 2017	Published genomes	TRUE	FALSE
ERR976427	1973	Africa	Cote d'Ivoire		CIV	1	AFR1	ERR976427	Weill et al. Science 2017	Published genomes	TRUE	FALSE
ERR976428	1970	Africa	Cote d'Ivoire	Abidjan	CIV	1	AFR1	ERR976428	Weill et al. Science 2017	Published genomes	TRUE	FALSE
ERR976402	1970	Africa	Mali		MLI	1	AFR1	ERR976402	Weill et al. Science 2017	Published genomes	TRUE	FALSE
ERR976472	1970	Africa	Mali		MLI	1	AFR1	ERR976472	Weill et al. Science 2017	Published genomes	TRUE	FALSE
ERR976473	1970	Africa	Niger	Niamey	NER	1	AFR1	ERR976473	Weill et al. Science 2017	Published genomes	TRUE	FALSE
ERR976474	1970	Africa	Niger	Niamey	NER	1	AFR1	ERR976474	Weill et al. Science 2017	Published genomes	TRUE	FALSE
ERR976458	1970	Africa	Cote d'Ivoire		CIV	1	AFR1	ERR976458	Weill et al. Science 2017	Published genomes	TRUE	FALSE
ERR976401	1971	Africa	Chad		TCD	1	AFR1	ERR976401	Weill et al. Science 2017	Published genomes	TRUE	FALSE
ERR976415	1972	Africa	Chad		TCD	1	AFR1	ERR976415	Weill et al. Science 2017	Published genomes	TRUE	FALSE
ERR976421	1970	Africa	Cameroon		CMR	1	AFR1	ERR976421	Weill et al. Science 2017	Published genomes	TRUE	FALSE
ERR976416	1972	Africa	Chad		TCD	1	AFR1	ERR976416	Weill et al. Science 2017	Published genomes	TRUE	FALSE
ERR976423	1970	Africa	Cameroon		CMR	1	AFR1	ERR976423	Weill et al. Science 2017	Published genomes	TRUE	FALSE
ERR976432	1970	Africa	Nigeria		NGA	1	AFR1	ERR976432	Weill et al. Science 2017	Published genomes	TRUE	FALSE
ERR976431	1970	Africa	Nigeria		NGA	1	AFR1	ERR976431	Weill et al. Science 2017	Published genomes	TRUE	FALSE
ERR976418	1974	Africa	Burkina Faso		BFA	1	AFR1	ERR976418	Weill et al. Science 2017	Published genomes	TRUE	FALSE
ERR976433	1973	Africa	Senegal	Dakar	SEN	1	AFR1	ERR976433	Weill et al. Science 2017	Published genomes	TRUE	FALSE
ERR976434	1974	Africa	Senegal	Dakar	SEN	1	AFR1	ERR976434	Weill et al. Science 2017	Published genomes	TRUE	FALSE
ERR1879586	1974	Africa	Senegal	Dakar	SEN	1	AFR1	ERR1879586	Weill et al. Science 2017	Published genomes	TRUE	FALSE
ERR976435	1972	Africa	Senegal	Dakar	SEN	1	AFR1	ERR976435	Weill et al. Science 2017	Published genomes	TRUE	FALSE
ERR976436	1971	Africa	Senegal		SEN	1	AFR1	ERR976436	Weill et al. Science 2017	Published genomes	TRUE	FALSE
ERR976419	1974	Africa	Burkina Faso		BFA	1	AFR1	ERR976419	Weill et al. Science 2017	Published genomes	TRUE	FALSE
ERR976442	1974	Africa	Burkina Faso		BFA	1	AFR1	ERR976442	Weill et al. Science 2017	Published genomes	TRUE	FALSE
ERR976443	1974	Africa	Burkina Faso		BFA	1	AFR1	ERR976443	Weill et al. Science 2017	Published genomes	TRUE	FALSE
ERR1879569	1970	Europe	France	Dourdan	FRA	1	sporadic/local outbreak	ERR1879569	Weill et al. Science 2017	Published genomes	TRUE	FALSE
ERR976429	1971	Africa	Ghana		GHA	1	AFR1	ERR976429	Weill et al. Science 2017	Published genomes	TRUE	FALSE
ERR976464	1970	Africa	Ghana		GHA	1	AFR1	ERR976464	Weill et al. Science 2017	Published genomes	TRUE	FALSE
ERR976430	1971	Africa	Ghana		GHA	1	AFR1	ERR976430	Weill et al. Science 2017	Published genomes	TRUE	FALSE
ERR976459	1970	Africa	Benin		BEN	1	AFR1	ERR976459	Weill et al. Science 2017	Published genomes	TRUE	FALSE
ERR976460	1970	Africa	Benin		BEN	1	AFR1	ERR976460	Weill et al. Science 2017	Published genomes	TRUE	FALSE
ERR1880815	1975	Europe	Germany		DEU	1	sporadic/local outbreak	ERR1880815	Weill et al. Science 2017	Published genomes	TRUE	FALSE
ERR976405	1983	Africa	Algeria		DZA	1	AFR1	ERR976405	Weill et al. Science 2017	Published genomes	TRUE	FALSE
ERR976408	1982	Africa	Algeria		DZA	1	AFR1	ERR976408	Weill et al. Science 2017	Published genomes	TRUE	FALSE
ERR1879651	1993	Africa	Cameroon		CMR	1	AFR1	ERR1879651	Weill et al. Science 2017	Published genomes	TRUE	FALSE
ERR976483	1985	Africa	Benin		BEN	1	AFR1	ERR976483	Weill et al. Science 2017	Published genomes	TRUE	FALSE
ERR1879391	1982	Africa				1	AFR1	ERR1879391	Weill et al. Science 2017	Published genomes	TRUE	FALSE
ERR976413	1974	Africa	Algeria		DZA	1	AFR1	ERR976413	Weill et al. Science 2017	Published genomes	TRUE	FALSE
ERR1879437	1981	Africa	Tunisia		TUN	1	AFR1	ERR1879437	Weill et al. Science 2017	Published genomes	TRUE	FALSE
ERR976479	1984	Africa	Burkina Faso		BFA	1	AFR1	ERR976479	Weill et al. Science 2017	Published genomes	TRUE	FALSE
ERR976485	1984	Africa	Burkina Faso		BFA	1	AFR1	ERR976485	Weill et al. Science 2017	Published genomes	TRUE	FALSE
ERR976486	1984	Africa	Burkina Faso		BFA	1	AFR1	ERR976486	Weill et al. Science 2017	Published genomes	TRUE	FALSE
ERR576978	1986	Africa	Mauritania		MRT	1	AFR1	ERR576978	Didelot et al. PLoS Genetics 2015	Published genomes	TRUE	FALSE
ERR976480	1984	Africa	Mali		MLI	1	AFR1	ERR976480	Weill et al. Science 2017	Published genomes	TRUE	FALSE
ERR976481	1985	Africa	Mali		MLI	1	AFR1	ERR976481	Weill et al. Science 2017	Published genomes	TRUE	FALSE
ERR976488	1991	America	Bolivia	Cochabamba	BOL	1	AFR2	ERR976488	Domman et al. Science 2017	Published genomes	TRUE	FALSE
ERR976496	1992	America	Bolivia	Punata	BOL	1	AFR2	ERR976496	Domman et al. Science 2017	Published genomes	TRUE	FALSE
ERR976497	1991	America	Bolivia	La Paz	BOL	1	AFR2	ERR976497	Domman et al. Science 2017	Published genomes	TRUE	FALSE
ERR976494	1992	America	Bolivia	Cochabamba	BOL	1	AFR2	ERR976494	Domman et al. Science 2017	Published genomes	TRUE	FALSE
ERR976495	1992	America	Bolivia	Guanay	BOL	1	AFR2	ERR976495	Domman et al. Science 2017	Published genomes	TRUE	FALSE
ERR018181	1993	America	Argentina		ARG	1	AFR2	ERR018181	Mutreja et al. Nature 2011	Published genomes	TRUE	FALSE
ERR018160	1992	America	Bolivia		BOL	1	AFR2	ERR018160	Mutreja et al. Nature 2011	Published genomes	TRUE	FALSE
ERR018158	1992	America	Argentina		ARG	1	AFR2	ERR018158	Mutreja et al. Nature 2011	Published genomes	TRUE	FALSE
ERR018168	1992	America	Argentina		ARG	1	AFR2	ERR018168	Mutreja et al. Nature 2011	Published genomes	TRUE	FALSE
ERR018167	1992	America	Argentina		ARG	1	AFR2	ERR018167	Mutreja et al. Nature 2011	Published genomes	TRUE	FALSE
ERR976493	1992	America	Brazil	Bahia	BRA	1	AFR2	ERR976493	Domman et al. Science 2017	Published genomes	TRUE	FALSE
ERR1879554	1993	America	French Guiana	Cayenne	GUF	1	AFR2	ERR1879554	Domman et al. Science 2017	Published genomes	TRUE	FALSE
ERR1879578	1994	America	French Guiana	Cayenne	GUF	1	AFR2	ERR1879578	Domman et al. Science 2017	Published genomes	TRUE	FALSE
ERR018159	1991	America	Mexico		MEX	1	AFR2	ERR018159	Mutreja et al. Nature 2011	Published genomes	TRUE	FALSE
ERR018161	1991	America	Mexico		MEX	1	AFR2	ERR018161	Mutreja et al. Nature 2011	Published genomes	TRUE	FALSE
ERR580006	1991	America	Peru		PER	1	AFR2	ERR580006	Didelot et al. PLoS Genetics 2015	Published genomes	TRUE	FALSE
ERR1877619	1992	Africa	Uganda		UGA	1	AFR1	ERR1877619	Weill et al. Science 2017	Published genomes	TRUE	FALSE
ERR1877636	1992	Africa	Uganda		UGA	1	AFR1	ERR1877636	Weill et al. Science 2017	Published genomes	TRUE	FALSE
ERR1879657	1997	Africa	Nigeria		NGA	1	AFR1	ERR1879657	Weill et al. Science 2017	Published genomes	TRUE	FALSE
ERR576950	1991	America	Chile		CHL	1	AFR2	ERR576950	Didelot et al. PLoS Genetics 2015	Published genomes	TRUE	FALSE
ERR976489	1991	America	Brazil	Amazonas state	BRA	1	AFR2	ERR976489	Domman et al. Science 2017	Published genomes	TRUE	FALSE
ERR018146	1992	America	Colombia		COL	1	AFR2	ERR018146	Mutreja et al. Nature 2011	Published genomes	TRUE	FALSE
ERR018156	1992	America	Colombia		COL	1	AFR2	ERR018156	Mutreja et al. Nature 2011	Published genomes	TRUE	FALSE
ERR018149	1992	America	Colombia		COL	1	AFR2	ERR018149	Mutreja et al. Nature 2011	Published genomes	TRUE	FALSE
ERR025378	1991	America	Peru		PER	1	AFR2	ERR025378	Mutreja et al. Nature 2011	Published genomes	TRUE	FALSE
ERR025388	1991	America	Peru		PER	1	AFR2	ERR025388	Mutreja et al. Nature 2011	Published genomes	TRUE	FALSE
ERR025389	1991	America	Peru		PER	1	AFR2	ERR025389	Mutreja et al. Nature 2011	Published genomes	TRUE	FALSE
ERR018148	1992	America	Colombia		COL	1	AFR2	ERR018148	Mutreja et al. Nature 2011	Published genomes	TRUE	FALSE
ERR025390	1991	America	Peru		PER	1	AFR2	ERR025390	Mutreja et al. Nature 2011	Published genomes	TRUE	FALSE
ERR108537	2006	America	Mexico		MEX	1	AFR2	ERR108537	Domman et al. Science 2017	Published genomes	TRUE	FALSE
ERR1879579	1995	America	Ecuador	Guayaquil	ECU	1	AFR2	ERR1879579	Domman et al. Science 2017	Published genomes	TRUE	FALSE
ERR576973	1991	America	Peru		PER	1	AFR2	ERR576973	Didelot et al. PLoS Genetics 2015	Published genomes	TRUE	FALSE
ERR976492	1991	America	Brazil	Amazonas state	BRA	1	AFR2	ERR976492	Domman et al. Science 2017	Published genomes	TRUE	FALSE
ERR976511	1988	Africa	Cote d'Ivoire		CIV	1	AFR1	ERR976511	Weill et al. Science 2017	Published genomes	TRUE	FALSE
ERR1879435	1988	Africa	Cote d'Ivoire	Abidjan	CIV	1	AFR1	ERR1879435	Weill et al. Science 2017	Published genomes	TRUE	FALSE
ERR976512	1988	Africa	Cote d'Ivoire		CIV	1	AFR1	ERR976512	Weill et al. Science 2017	Published genomes	TRUE	FALSE
ERR1879384	1988	Africa	Cote d'Ivoire	Abidjan	CIV	1	AFR1	ERR1879384	Weill et al. Science 2017	Published genomes	TRUE	FALSE
ERR1879535	1988	Africa	Cote d'Ivoire	Abidjan	CIV	1	AFR1	ERR1879535	Weill et al. Science 2017	Published genomes	TRUE	FALSE
ERR1879542	1988	Africa	Cote d'Ivoire	Abidjan	CIV	1	AFR1	ERR1879542	Weill et al. Science 2017	Published genomes	TRUE	FALSE
ERR976498	1988	Africa	Angola		AGO	1	AFR1	ERR976498	Weill et al. Science 2017	Published genomes	TRUE	FALSE
ERR976499	1988	Africa	Angola		AGO	1	AFR1	ERR976499	Weill et al. Science 2017	Published genomes	TRUE	FALSE
ERR976502	1988	Africa	Angola		AGO	1	AFR1	ERR976502	Weill et al. Science 2017	Published genomes	TRUE	FALSE
ERR976501	1988	Africa	Angola		AGO	1	AFR1	ERR976501	Weill et al. Science 2017	Published genomes	TRUE	FALSE
ERR976522	1992	Africa	Angola	Matala	AGO	1	AFR1	ERR976522	Weill et al. Science 2017	Published genomes	TRUE	FALSE
ERR976532	1994	Africa	Angola	Benguela	AGO	1	AFR1	ERR976532	Weill et al. Science 2017	Published genomes	TRUE	FALSE
ERR976533	1994	Africa	Angola	Benguela	AGO	1	AFR1	ERR976533	Weill et al. Science 2017	Published genomes	TRUE	FALSE
ERR998665	1995	Africa	Angola	Cubal	AGO	1	AFR1	ERR998665	Weill et al. Science 2017	Published genomes	TRUE	FALSE
ERR998664	1995	Africa	Angola		AGO	1	AFR1	ERR998664	Weill et al. Science 2017	Published genomes	TRUE	FALSE
ERR976500	1988	Africa	Angola		AGO	1	AFR1	ERR976500	Weill et al. Science 2017	Published genomes	TRUE	FALSE
ERR976503	1988	Africa	Angola		AGO	1	AFR1	ERR976503	Weill et al. Science 2017	Published genomes	TRUE	FALSE
ERR025381	1989	Africa	Angola		AGO	1	AFR1	ERR025381	Mutreja et al. Nature 2011	Published genomes	TRUE	FALSE
ERR1879552	1989	Africa	Sao Tome		STP	1	AFR1	ERR1879552	Weill et al. Science 2017	Published genomes	TRUE	FALSE
ERR1880798	1989	Africa	Sao Tome		STP	1	AFR1	ERR1880798	Weill et al. Science 2017	Published genomes	TRUE	FALSE
ERR976437	1974	Africa	Chad		TCD	1	AFR1	ERR976437	Weill et al. Science 2017	Published genomes	TRUE	FALSE
ERR976438	1974	Africa	Chad		TCD	1	AFR1	ERR976438	Weill et al. Science 2017	Published genomes	TRUE	FALSE
ERR976439	1972	Africa	Chad		TCD	1	AFR1	ERR976439	Weill et al. Science 2017	Published genomes	TRUE	FALSE
ERR976440	1974	Africa	Chad		TCD	1	AFR1	ERR976440	Weill et al. Science 2017	Published genomes	TRUE	FALSE
ERR976468	1970	Africa	Liberia		LBR	1	AFR1	ERR976468	Weill et al. Science 2017	Published genomes	TRUE	FALSE
ERR976469	1970	Africa	Liberia		LBR	1	AFR1	ERR976469	Weill et al. Science 2017	Published genomes	TRUE	FALSE
ERR577140	1981	Asia	China		CHN	1		ERR577140	Didelot et al. PLoS Genetics 2015	Published genomes	TRUE	FALSE
ERR577142	1979	Asia	China		CHN	1		ERR577142	Didelot et al. PLoS Genetics 2015	Published genomes	TRUE	FALSE
ERR1880816	1980	Asia	India		IND	1		ERR1880816	Weill et al. Science 2017	Published genomes	TRUE	FALSE
ERR1879602	1966	Asia	Iraq		IRQ	1		ERR1879602	Weill et al. Science 2017	Published genomes	TRUE	FALSE
ERR1879601	1966	Asia	Iraq		IRQ	1		ERR1879601	Weill et al. Science 2017	Published genomes	TRUE	FALSE
ERR1879604	1965	Asia	Iran	Tayebat	IRN	1		ERR1879604	Weill et al. Science 2017	Published genomes	TRUE	FALSE
ERR1879606	1965	Asia	Iran		IRN	1		ERR1879606	Weill et al. Science 2017	Published genomes	TRUE	FALSE
ERR1879607	1965	Asia	Iran		IRN	1		ERR1879607	Weill et al. Science 2017	Published genomes	TRUE	FALSE
ERR1879605	1965	Asia	Iran	Tehran	IRN	1		ERR1879605	Weill et al. Science 2017	Published genomes	TRUE	FALSE
ERR1879568	1965	Asia	Iran		IRN	1		ERR1879568	Weill et al. Science 2017	Published genomes	TRUE	FALSE
ERR1879603	1965	Asia	Iran	Gorgan	IRN	1		ERR1879603	Weill et al. Science 2017	Published genomes	TRUE	FALSE
ERR1879630	1964	Asia	Pakistan		PAK	1		ERR1879630	Weill et al. Science 2017	Published genomes	TRUE	FALSE
ERR576979	1964	Asia	China		CHN	1		ERR576979	Didelot et al. PLoS Genetics 2015	Published genomes	TRUE	FALSE
ERR1879567	1963	Asia	Cambodia		KHM	1		ERR1879567	Weill et al. Science 2017	Published genomes	TRUE	FALSE
ERR1879634	1964	Asia	Viet Nam		VNM	1		ERR1879634	Weill et al. Science 2017	Published genomes	TRUE	FALSE
ERR1879581	1966	Asia	Viet Nam	Saigon	VNM	1		ERR1879581	Weill et al. Science 2017	Published genomes	TRUE	FALSE
ERR1879583	1969	Asia	Viet Nam	Saigon	VNM	1		ERR1879583	Weill et al. Science 2017	Published genomes	TRUE	FALSE
ERR1879582	1968	Asia	Viet Nam	Saigon	VNM	1		ERR1879582	Weill et al. Science 2017	Published genomes	TRUE	FALSE
ERR1879633	1963	Asia	Thailand		THA	1		ERR1879633	Weill et al. Science 2017	Published genomes	TRUE	FALSE
ERR579052	1969	Asia	China		CHN	1		ERR579052	Didelot et al. PLoS Genetics 2015	Published genomes	TRUE	FALSE
ERR1879559	1971	Asia	Myanmar		MMR	1		ERR1879559	Weill et al. Science 2017	Published genomes	TRUE	FALSE
ERR1879587	1972	Asia	Myanmar		MMR	1		ERR1879587	Weill et al. Science 2017	Published genomes	TRUE	FALSE
ERR1879580	1973	Asia	Malaysia		MYS	1		ERR1879580	Weill et al. Science 2017	Published genomes	TRUE	FALSE
ERR1879562	1962	Asia	India	Calcutta	IND	1		ERR1879562	Weill et al. Science 2017	Published genomes	TRUE	FALSE
ERR1879566	1964	Asia	India	Calcutta	IND	1		ERR1879566	Weill et al. Science 2017	Published genomes	TRUE	FALSE
ERR576983	1961	Asia	Indonesia		IDN	1		ERR576983	Didelot et al. PLoS Genetics 2015	Published genomes	TRUE	FALSE
ERR579054	1964	Asia	China		CHN	1		ERR579054	Didelot et al. PLoS Genetics 2015	Published genomes	TRUE	FALSE
ERR579063	1964	Asia	China		CHN	1		ERR579063	Didelot et al. PLoS Genetics 2015	Published genomes	TRUE	FALSE
ERR976397	1966	Africa	Egypt		EGY	1	sporadic/local outbreak	ERR976397	Weill et al. Science 2017	Published genomes	TRUE	FALSE
ERR1879629	1962	Oceania	Papua New Guinea		PNG	1		ERR1879629	Weill et al. Science 2017	Published genomes	TRUE	FALSE
ERR1879573	1963	Asia	Philippines		PHL	1		ERR1879573	Weill et al. Science 2017	Published genomes	TRUE	FALSE
ERR1879584	1973	Asia	Philippines		PHL	1		ERR1879584	Weill et al. Science 2017	Published genomes	TRUE	FALSE
ERR577143	1978	Asia	China		CHN	1		ERR577143	Didelot et al. PLoS Genetics 2015	Published genomes	TRUE	FALSE
ERR579074	1978	Asia	China		CHN	1		ERR579074	Didelot et al. PLoS Genetics 2015	Published genomes	TRUE	FALSE
ERR579050	1974	Asia	China		CHN	1		ERR579050	Didelot et al. PLoS Genetics 2015	Published genomes	TRUE	FALSE
ERR579056	1966	Asia	China		CHN	1		ERR579056	Didelot et al. PLoS Genetics 2015	Published genomes	TRUE	FALSE
ERR576971	1961	Asia	China		CHN	1		ERR576971	Didelot et al. PLoS Genetics 2015	Published genomes	TRUE	FALSE
ERR579059	1961	Asia	China		CHN	1		ERR579059	Didelot et al. PLoS Genetics 2015	Published genomes	TRUE	FALSE
ERR579053	1965	Asia	China		CHN	1		ERR579053	Didelot et al. PLoS Genetics 2015	Published genomes	TRUE	FALSE
ERR1879565	1961	Asia	China	Hong Kong	CHN	1		ERR1879565	Weill et al. Science 2017	Published genomes	TRUE	FALSE
ERR1879564	1961	Asia	Philippines		PHL	1		ERR1879564	Weill et al. Science 2017	Published genomes	TRUE	FALSE
ERR025384	1977	Asia	India		IND	1		ERR025384	Mutreja et al. Nature 2011	Published genomes	TRUE	FALSE
ERR576980	1963	Asia	China		CHN	1		ERR576980	Didelot et al. PLoS Genetics 2015	Published genomes	TRUE	FALSE
ERR579055	1962	Asia	China		CHN	1		ERR579055	Didelot et al. PLoS Genetics 2015	Published genomes	TRUE	FALSE
ERR579057	1961	Asia	China		CHN	1		ERR579057	Didelot et al. PLoS Genetics 2015	Published genomes	TRUE	FALSE
ERR579060	1961	Asia	China		CHN	1		ERR579060	Didelot et al. PLoS Genetics 2015	Published genomes	TRUE	FALSE
ERR025382	1957	Asia	Indonesia		IDN	1		ERR025382	Mutreja et al. Nature 2011	Published genomes	TRUE	FALSE
ERR576982	1961	Asia	Indonesia		IDN	1		ERR576982	Didelot et al. PLoS Genetics 2015	Published genomes	TRUE	FALSE
ERR025380	1973					1		ERR025380	Mutreja et al. Nature 2011	Published genomes	FALSE	FALSE
ERR1879653	1996	Africa				1	AFR5	ERR1879653	Weill et al. Science 2017	Published genomes	FALSE	FALSE
ERS3013719	2017	Africa	Tanzania	Songwe	TZA	3	AFR13	ERS3013719	Hounmanou et al. PLoS NTD 2019	Published genomes	FALSE	FALSE
ERR576970	1990	Asia	Thailand		THA	1		ERR576970	Didelot et al. PLoS Genetics 2015	Published genomes	FALSE	FALSE
ERR576972	1961	Asia	China		CHN	1		ERR576972	Didelot et al. PLoS Genetics 2015	Published genomes	FALSE	FALSE
ERR576981	1961	Asia	Indonesia		IDN	1		ERR576981	Didelot et al. PLoS Genetics 2015	Published genomes	FALSE	FALSE
ERR576985	1994	Asia	China		CHN	2		ERR576985	Didelot et al. PLoS Genetics 2015	Published genomes	FALSE	FALSE
ERR579058	1961	Asia	China		CHN	1		ERR579058	Didelot et al. PLoS Genetics 2015	Published genomes	FALSE	FALSE
ERR579066	1962	Asia	China		CHN	1		ERR579066	Didelot et al. PLoS Genetics 2015	Published genomes	FALSE	FALSE
ERR1880797	1980	Asia	Turkey		TUR	1		ERR1880797	Weill et al. Science 2017	Published genomes	FALSE	FALSE
ERR2269926	2011	Asia	India	Delhi	IND	3		ERR2269926	Weill et al. Nature 2019	Published genomes	FALSE	FALSE
