## Supplementary Data 6 for "Whole genome sequencing and transmission analysis of *Vibrio cholerae* isolates from Eastern and Southern Africa: a genomic epidemiology study"

### Sheet: Sheet1
SampleType	b_group	median	p20	p80
Boil extract	0	59.1907	25.9793	87.0099
Boil extract	1	59.1906	28.719	81.6197
Boil extract	2	50.7584	24.008	66.6251
Boil extract	3	52.0247	23.8042	70.1178
Boil extract	4	45.9825	22.3941	62.764
Boil extract	5	50.4159	24.0105	77.6687
Boil extract	6	47.8516	22.776	68.0778
Boil extract	7	49.7921	24.567	71.7769
Boil extract	8	53.0538	25.5772	74.6475
Boil extract	9	53.8456	25.2559	84.8071
Boil extract	10	50.5566	25.1611	69.4137
Boil extract	11	46.9269	22.3594	66.9433
Boil extract	12	43.7526	19.6595	62.6522
Boil extract	13	25.2901	11.3084	35.5117
Boil extract	14	12.7097	5.713	20.5254
Boil extract	15	47.0752	19.699	64.8578
Boil extract	16	50.3882	24.2993	68.5401
Boil extract	17	65.3667	33.5329	84.1922
Boil extract	18	49.5589	21.9347	72.1406
Boil extract	19	54.6827	28.1621	78.5943
Boil extract	20	49.4255	22.7203	72.4279
Boil extract	21	50.2375	22.365	74.6394
Boil extract	22	44.8858	20.1227	62.7908
Boil extract	23	45.5525	20.7873	64.906
Boil extract	24	57.3402	26.3655	78.914
Boil extract	25	49.933	21.2236	70.9679
Boil extract	26	47.3231	20.7269	68.4052
Boil extract	27	52.9841	25.0427	77.35
Boil extract	28	51.8344	24.0193	73.1204
Boil extract	29	56.28	27.33	76.2036
Boil extract	30	51.175	24.905	70.7352
Boil extract	31	51.3474	21.3817	78.0225
Boil extract	32	49.4144	22.7671	69.5883
Boil extract	33	61.1314	30.5028	89.1537
Boil extract	34	53.8774	24.8715	73.1119
Boil extract	35	47.9454	23.443	67.7056
Boil extract	36	48.5015	18.1033	71.2171
Boil extract	37	40.8006	18.4367	60.6378
Boil extract	38	1.86262	0.7253	3.29115
Boil extract	39	47.0821	21.2271	63.7881
Boil extract	40	46.7133	19.9981	64.9433
Boil extract	41	48.0823	20.045	69.4899
Boil extract	42	45.1511	20.396	65.282
Boil extract	43	52.504	24.7647	76.0939
Boil extract	44	57.4062	19.3317	90.8615
Boil extract	45	53.4369	16.6302	88.3241
Boil extract	46	56.2564	19.9113	81.6311
Boil extract	47	50.3769	20.0367	75.199
Boil extract	48	51.6681	25.5659	69.1474
Boil extract	49	47.5041	22.101	64.8771
Boil extract	50	56.3725	29.0476	74.4549
Boil extract	51	48.014	24.7266	67.0239
Boil extract	52	52.384	25.7509	77.6003
Boil extract	53	57.605	28.2984	88.3659
Boil extract	54	57.6239	30.3122	77.2562
Boil extract	55	54.5105	28.3116	73.5973
Boil extract	56	54.2218	24.274	78.9674
Boil extract	57	62.5779	28.4498	86.1146
Boil extract	58	55.1474	16.9149	89.8752
Boil extract	59	50.8035	17.0489	69.952
Boil extract	60	51.46	17.6691	78.6744
Boil extract	61	53.669	19.6143	74.2979
Boil extract	62	47.6881	13.6463	68.323
Boil extract	63	49.015	16.6532	80.1111
Boil extract	64	47.7458	14.487	70.1547
Boil extract	65	35.265	11.6279	54.1667
Boil extract	66	53.7448	24.0296	89.3051
Boil extract	67	51.5279	25.8857	70.6042
Boil extract	68	47.9544	21.4733	69.0815
Boil extract	69	50.1046	23.1898	68.6359
Boil extract	70	55.5812	28.841	75.983
Boil extract	71	50.5493	23.4381	71.5794
Boil extract	72	53.6763	25.7626	82.9857
Boil extract	73	61.6494	32.6588	84.8954
Boil extract	74	56.1007	29.7354	76.9468
Boil extract	75	49.5953	22.5645	67.5085
Boil extract	76	46.4775	21.1387	65.1369
Boil extract	77	52.0946	25.4362	68.4437
Boil extract	78	52.9701	26.7781	69.6784
Boil extract	79	47.2216	22.2354	63.8669
Boil extract	80	47.0562	22.0846	67.0202
Boil extract	81	3.34975	0.8847	5.64805
Boil extract	82	33.7699	15.4572	48.2128
Boil extract	83	42.3295	16.5075	61.9793
Boil extract	84	42.1914	19.1899	59.8631
Boil extract	85	59.3054	26.5968	84.6598
Boil extract	86	48.7873	20.8778	68.3123
Boil extract	87	46.3578	21.7401	71.8698
Boil extract	88	50.0919	24.6789	68.8607
Boil extract	89	55.1531	26.1462	78.8387
Boil extract	90	48.9402	22.0975	70.2993
Boil extract	91	46.3192	20.6913	64.0213
Boil extract	92	52.9176	26.1345	72.5293
Boil extract	93	56.9091	26.8727	77.7548
Boil extract	94	42.1251	19.2348	59.1106
Boil extract	95	46.8501	22.1888	68.3744
Boil extract	96	51.798	26.1599	67.8187
Boil extract	97	54.1664	26.4795	73.8165
Boil extract	98	43.7115	22.2046	60.2758
Boil extract	99	45.4966	20.469	62.3821
Boil extract	100	26.871	14.0323	36.3214
Boil extract	101	12.0965	6.2285	19.1968
Boil extract	102	45.0611	20.1853	62.1252
Boil extract	103	50.7924	27.14	67.1917
Boil extract	104	52.1949	25.632	69.9992
Boil extract	105	47.6179	23.7554	67.1976
Boil extract	106	42.9868	18.6924	57.1853
Boil extract	107	47.8174	23.611	63.4117
Boil extract	108	50.2805	25.3386	66.6834
Boil extract	109	52.6661	24.4757	76.6994
Boil extract	110	49.4487	23.0292	66.5249
Boil extract	111	44.9748	21.8099	65.2645
Boil extract	112	52.645	25.3616	75.5631
Boil extract	113	55.3173	29.1542	74.2839
Boil extract	114	46.9131	22.2993	64.8259
Boil extract	115	54.964	29.0393	73.6112
Boil extract	116	44.028	22.0284	60.1216
Boil extract	117	46.386	24.0282	64.9931
Boil extract	118	52.4017	25.8316	72.4169
Boil extract	119	51.6139	26.3002	74.1847
Boil extract	120	55.508	29.8428	77.611
Boil extract	121	56.2664	30.6827	71.733
Boil extract	122	60.0267	28.5917	81.1016
Boil extract	123	54.5775	30.9589	70.4915
Boil extract	124	48.3696	23.5638	64.8988
Boil extract	125	46.3725	20.8977	62.2351
Boil extract	126	50.9731	24.9861	65.1968
Boil extract	127	47.6595	22.7818	68.3645
Boil extract	128	50.767	26.7911	70.6882
Boil extract	129	55.8308	28.816	74.8084
Boil extract	130	50.729	21.8651	75.81
Boil extract	131	61.0195	21.266	94.9755
Boil extract	132	16.3989	5.8871	36.5338
Boil extract	133	1.51713	0	53.6605
Boil extract	134	1.66063	0	57.3807
Boil extract	135	7.687	2.02765	63.7579
Boil extract	136	57.6536	19.9272	98.0125
Boil extract	137	51.6794	21.4423	74.7022
Boil extract	138	49.5591	23.7799	66.6613
Boil extract	139	59.2865	29.0501	84.6082
Boil extract	140	53.999	27.354	71.4228
Boil extract	141	48.5647	23.3813	63.5023
Boil extract	142	51.9461	26.7745	71.1364
Boil extract	143	51.1795	25.5554	66.6114
Boil extract	144	48.7791	22.2389	66.2939
Boil extract	145	51.4425	24.4457	68.9566
Boil extract	146	48.793	23.7826	64.0194
Boil extract	147	49.4626	25.9148	63.5823
Boil extract	148	47.8786	24.9392	63.4696
Boil extract	149	42.8897	20.8718	57.6756
Boil extract	150	56.677	28.8666	78.4445
Boil extract	151	44.9281	22.3888	64.055
Boil extract	152	55.148	27.6111	80.1107
Boil extract	153	60.0461	30.4881	86.5319
Boil extract	154	54.6974	27.192	74.7913
Boil extract	155	49.6766	25.6057	64.8137
Boil extract	156	54.6999	26.9496	70.4873
Boil extract	157	56.4573	28.3244	75.402
Boil extract	158	47.6049	22.6347	60.1972
Boil extract	159	45.8881	21.9381	62.4228
Boil extract	160	45.0831	22.435	59.7278
Boil extract	161	50.1789	23.8189	70.0831
Boil extract	162	56.8122	28.3523	73.8783
Boil extract	163	52.3481	26.6787	70.069
Boil extract	164	50.1156	24.1077	63.3288
Boil extract	165	53.7315	26.2206	76.3016
Boil extract	166	50.2996	22.5096	69.4801
Boil extract	167	50.5115	26.1562	66.706
Boil extract	168	47.3819	23.0664	61.429
Boil extract	169	47.8984	24.0094	65.4391
Boil extract	170	48.3089	23.7884	61.5568
Boil extract	171	43.0907	21.0311	54.2779
Boil extract	172	46.7901	20.6528	65.1494
Boil extract	173	46.77	21.1918	65.5041
Boil extract	174	55.2383	25.6445	73.2381
Boil extract	175	56.9637	28.6287	79.0234
Boil extract	176	49.3338	25.7243	67.067
Boil extract	177	47.7106	25.6844	61.5671
Boil extract	178	45.3061	23.1884	60.1726
Boil extract	179	46.6555	23.9701	60.8387
Boil extract	180	49.5645	26.9489	63.6653
Boil extract	181	46.8081	24.1336	64.9143
Boil extract	182	39.6986	20.2035	52.2627
Boil extract	183	42.8077	21.2472	55.9451
Boil extract	184	46.2181	24.4173	59.2311
Boil extract	185	50.8361	27.9373	64.3822
Boil extract	186	48.7384	24.1053	61.3341
Boil extract	187	56.4469	29.5891	74.2422
Boil extract	188	57.3414	28.9794	80.6851
Boil extract	189	47.3077	25.643	60.9111
Boil extract	190	31.5671	16.5684	41.4037
Boil extract	191	4.61625	1.72155	9.1671
Boil extract	192	50.8407	26.7276	67.8586
Boil extract	193	53.8644	27.7914	69.8187
Boil extract	194	52.7424	28.3075	66.6497
Boil extract	195	49.3828	26.1259	62.2516
Boil extract	196	48.8573	25.2606	69.5999
Boil extract	197	51.4319	27.0634	68.0458
Boil extract	198	46.3896	22.9943	59.0406
Boil extract	199	47.4546	25.0435	63.8872
Boil extract	200	45.9472	25.1908	59.2379
Boil extract	201	54.1437	29.23	77.194
Boil extract	202	59.6474	29.5528	86.6933
Boil extract	203	46.1964	24.9807	60.6474
Boil extract	204	44.7792	23.0889	59.5138
Boil extract	205	46.9734	25.2869	58.1623
Boil extract	206	57.2792	31.6678	79.6869
Boil extract	207	56.782	32.694	72.1375
Boil extract	208	54.7216	28.9751	71.935
Boil extract	209	50.5129	26.5204	62.6294
Boil extract	210	56.5541	30.7841	70.0599
Boil extract	211	55.0348	29.865	67.6368
Boil extract	212	47.5871	25.7112	59.6848
Boil extract	213	49.5855	28.2714	61.147
Boil extract	214	48.7374	26.9401	61.7993
Boil extract	215	45.9994	25.7442	58.1388
Boil extract	216	57.3611	27.6049	75.7857
Boil extract	217	41.8201	17.729	53.1972
Boil extract	218	53.6758	23.9317	73.1118
Boil extract	219	56.48	22.6212	81.3879
Boil extract	220	55.9813	22.3418	86.2314
Boil extract	221	54.7506	20.9944	77.409
Boil extract	222	52.7049	20.9256	74.4592
Boil extract	223	58.4324	21.9347	82.1516
Boil extract	224	49.2563	20.374	70.3834
Boil extract	225	53.4069	25.9131	77.3961
Boil extract	226	52.2994	20.5329	72.9245
Boil extract	227	51.3392	16.2764	72.4281
Boil extract	228	47.192	22.0468	62.0277
Boil extract	229	46.2821	25.0319	63.1248
Boil extract	230	42.6255	22.4261	53.6493
Boil extract	231	46.9394	21.8207	60.3657
Boil extract	232	45.0541	24.6742	58.0296
Boil extract	233	48.3137	25.5557	61.3048
Boil extract	234	56.0782	30.2013	75.5169
Boil extract	235	47.6839	25.2745	59.6983
Boil extract	236	54.3137	31.0284	68.8367
Boil extract	237	54.9214	28.5362	71.0629
Boil extract	238	39.508	19.7601	51.516
Boil extract	239	49.4089	25.9748	67.4398
Boil extract	240	46.1429	25.1009	60.0348
Boil extract	241	42.0709	22.0716	53.5816
Boil extract	242	47.7551	26.2297	59.3379
Boil extract	243	40.5624	18.4638	51.9399
Boil extract	244	45.1641	23.4398	59.9586
Boil extract	245	46.0478	24.1316	59.3019
Boil extract	246	52.8436	28.1146	70.168
Boil extract	247	43.6698	22.7577	56.1469
Boil extract	248	50.0509	25.8375	64.0346
Boil extract	249	46.3006	25.0893	62.894
Boil extract	250	40.862	21.1495	51.7807
Boil extract	251	47.4124	26.3225	59.8032
Boil extract	252	46.4192	22.4709	63.4112
Boil extract	253	48.4856	22.7262	64.3234
Boil extract	254	48.221	23.7492	62.5577
Boil extract	255	48.9441	26.9626	60.0286
Boil extract	256	46.5515	25.4757	58.0694
Boil extract	257	48.4511	25.1417	59.9087
Boil extract	258	50.1474	26.1774	64.9139
Boil extract	259	43.3604	20.2326	55.73
Boil extract	260	46.6505	23.3779	60.0027
Boil extract	261	47.4185	24.8341	64.8794
Boil extract	262	41.8221	20.3755	55.2347
Boil extract	263	45.7923	22.3484	61.3019
Boil extract	264	42.189	20.1714	55.8479
Boil extract	265	41.1686	20.4868	52.1829
Boil extract	266	48.5335	27.3551	60.5758
Boil extract	267	44.7416	23.4324	58.2939
Boil extract	268	42.7636	21.6664	53.2608
Boil extract	269	47.0333	25.4038	58.1823
Boil extract	270	50.6199	28.7126	63.5059
Boil extract	271	49.6455	27.7758	61.8083
Boil extract	272	43.9303	21.8148	54.6427
Boil extract	273	45.5166	24.241	55.3899
Boil extract	274	44.387	23.168	55.5771
Boil extract	275	43.4517	23.3156	54.7837
Boil extract	276	43.7051	22.3044	54.5391
Boil extract	277	47.4119	25.3429	67.2164
Boil extract	278	43.789	22.9491	54.3216
Boil extract	279	50.3711	27.6613	65.5271
Boil extract	280	49.9011	28.6141	62.0057
Boil extract	281	49.188	27.6987	61.2119
Boil extract	282	44.4465	24.0199	55.434
Boil extract	283	49.0661	26.5865	65.9503
Boil extract	284	44.8371	26.7916	55.7901
Boil extract	285	40.81	21.543	50.9639
Boil extract	286	51.8413	27.9177	64.5029
Boil extract	287	52.6142	23.8044	71.5333
Boil extract	288	43.0914	20.4959	54.8755
Boil extract	289	45.5246	21.4918	59.1677
Boil extract	290	45.6307	24.91	56.4996
Boil extract	291	41.2323	21.2592	52.5726
Boil extract	292	40.4485	19.9964	51.7071
Boil extract	293	47.1305	25.2934	60.8824
Boil extract	294	51.5466	29.944	64.7762
Boil extract	295	47.5292	26.4919	58.9969
Boil extract	296	43.6527	23.0139	55.1782
Boil extract	297	42.7325	24.1514	54.4949
Boil extract	298	45.9759	25.5418	57.6551
Boil extract	299	41.9209	22.3205	51.9588
Boil extract	300	44.3935	25.8389	55.6384
Boil extract	301	47.3158	27.0386	57.7717
Boil extract	302	51.6157	29.8336	63.3509
Boil extract	303	46.9414	25.4786	60.1121
Boil extract	304	50.3384	27.8298	62.8616
Boil extract	305	46.4291	25.7246	59.3105
Boil extract	306	43.341	23.7112	54.0235
Boil extract	307	41.0448	21.0636	51.8626
Boil extract	308	49.0946	26.2434	62.9487
Boil extract	309	40.5514	22.7878	50.0975
Boil extract	310	47.8594	26.7897	59.3397
Boil extract	311	43.8709	25.6019	54.8406
Boil extract	312	44.3242	25.3068	54.8038
Boil extract	313	40.5517	21.4511	50.3683
Boil extract	314	51.3491	26.3925	69.2613
Boil extract	315	39.5784	21.132	49.7957
Boil extract	316	44.9144	24.3451	57.4036
Boil extract	317	56.3023	30.6308	73.0249
Boil extract	318	45.155	23.6037	58.9563
Boil extract	319	44.8488	25.6301	55.9599
Boil extract	320	42.7291	24.9147	52.5553
Boil extract	321	52.8284	29.3656	65.9356
Boil extract	322	45.599	24.6106	57.5175
Boil extract	323	39.2959	20.7255	49.4791
Boil extract	324	45.4441	27.2165	56.5928
Boil extract	325	46.6186	26.4126	59.249
Boil extract	326	44.1764	24.1212	56.1518
Boil extract	327	47.9616	26.5149	59.3429
Boil extract	328	48.7155	27.2715	61.891
Boil extract	329	40.0155	21.3649	50.4679
Boil extract	330	44.592	20.3903	58.1531
Boil extract	331	44.4104	21.1459	60.9256
Boil extract	332	43.6704	21.6513	58.3598
Boil extract	333	47.2533	27.4187	59.4084
Boil extract	334	54.236	28.5709	73.3983
Boil extract	335	45.8552	24.6591	58.892
Boil extract	336	40.4119	21.7194	50.1188
Boil extract	337	42.7028	22.5752	53.4931
Boil extract	338	40.4649	20.7228	51.017
Boil extract	339	45.0523	24.3526	56.7702
Boil extract	340	39.5129	19.2993	51.2302
Boil extract	341	42.2747	19.3766	53.9588
Boil extract	342	44.6104	23.708	55.2397
Boil extract	343	44.4539	21.5202	57.2467
Boil extract	344	51.8131	27.4317	66.6277
Boil extract	345	38.7858	20.4204	48.8716
Boil extract	346	46.1605	24.5262	60.0007
Boil extract	347	41.7148	22.2311	51.303
Boil extract	348	37.5553	18.4906	47.9301
Boil extract	349	41.69	24.0774	51.8755
Boil extract	350	42.0206	20.1526	54.1598
Boil extract	351	41.381	20.3951	53.2034
Boil extract	352	39.0214	19.7711	49.5925
Boil extract	353	43.2635	22.4252	55.7073
Boil extract	354	41.5498	23.5173	51.5416
Boil extract	355	38.5382	21.9706	49.4868
Boil extract	356	42.658	24.583	53.673
Boil extract	357	48.2522	25.6231	64.1656
Boil extract	358	45.7394	23.1588	58.6906
Boil extract	359	39.4168	19.9234	49.6367
Boil extract	360	40.6064	19.8889	50.8439
Boil extract	361	39.2229	19.7945	50.7565
Boil extract	362	55.4128	26.9695	73.8047
Boil extract	363	42.3211	21.2	53.7665
Boil extract	364	45.8096	21.9044	58.9006
Boil extract	365	52.0389	26.6089	66.9245
Boil extract	366	42.1414	22.3947	51.955
Boil extract	367	40.4333	22.6795	50.048
Boil extract	368	38.6638	22.0098	49.2996
Boil extract	369	49.5089	27.6252	62.9954
Boil extract	370	44.2784	24.7584	54.2679
Boil extract	371	41.0959	21.3888	54.3387
Boil extract	372	44.133	22.3106	55.563
Boil extract	373	40.5666	21.327	50.9853
Boil extract	374	39.53	21.0806	49.5789
Boil extract	375	44.4791	23.2472	55.3844
Boil extract	376	43.4038	23.1534	55.0962
Boil extract	377	48.7529	23.7189	64.8465
Boil extract	378	40.8638	16.4181	51.7417
Boil extract	379	38.6756	17.8019	48.7606
Boil extract	380	37.64	19.5262	46.889
Boil extract	381	54.2743	26.3409	71.2182
Boil extract	382	37.4605	18.3998	48.056
Boil extract	383	46.5404	24.0573	60.7465
Boil extract	384	41.5704	21.386	53.0695
Boil extract	385	44.2589	23.0402	59.3871
Boil extract	386	40.9624	20.711	54.0862
Boil extract	387	39.7707	21.5448	49.7201
Boil extract	388	34.7638	17.0069	45.418
Boil extract	389	39.2948	20.5896	49.5117
Boil extract	390	36.0647	18.0161	45.4701
Boil extract	391	28.449	9.53905	45.1168
Boil extract	392	44.039	17.6674	193.206
Boil extract	393	8.39875	3.17125	12.381
Boil extract	394	5.17162	0.72145	8.81355
Boil extract	395	4.9615	1.59715	9.98355
Boil extract	396	28.2504	12.7963	37.6752
Boil extract	397	43.4727	19.9379	56.6025
Boil extract	398	43.2103	22.3514	54.5201
Boil extract	399	43.3795	21.4184	55.2917
Boil extract	400	55.463	26.6599	75.3882
Boil extract	401	41.9151	21.2577	53.7819
Boil extract	402	46.8884	27.399	59.316
Boil extract	403	38.6141	21.4926	48.5909
Boil extract	404	40.6939	22.371	52.1491
Boil extract	405	40.054	22.7297	49.9146
Boil extract	406	40.4019	21.1771	50.5776
Boil extract	407	41.5616	22.8886	52.5769
Boil extract	408	40.5449	23.399	50.1453
Boil extract	409	38.757	19.8839	48.6936
Boil extract	410	42.0034	20.0659	53.308
Boil extract	411	39.5172	21.392	50.1125
Boil extract	412	43.8774	21.9868	56.2365
Boil extract	413	44.145	25.4028	54.7504
Boil extract	414	37.5136	20.4398	47.2512
Boil extract	415	37.2364	20.5006	46.8369
Boil extract	416	46.8338	26.8096	58.3623
Boil extract	417	49.118	26.1332	64.5676
Boil extract	418	40.6881	17.9505	51.7963
Boil extract	419	41.4093	21.7498	51.8743
Boil extract	420	38.8114	21.0024	48.4732
Boil extract	421	46.459	26.652	57.8929
Boil extract	422	46.6632	25.0342	58.1471
Boil extract	423	40.9847	22.3653	51.6442
Boil extract	424	42.2154	22.1404	52.9988
Boil extract	425	44.5411	25.2388	55.0949
Boil extract	426	43.9196	23.3118	54.6943
Boil extract	427	41.3596	22.9676	51.8432
Boil extract	428	34.6339	17.9936	44.1375
Boil extract	429	38.392	18.0617	48.6423
Boil extract	430	43.3366	21.9674	54.7017
Boil extract	431	42.713	22.2496	54.2203
Boil extract	432	45.6344	23.4186	57.4312
Boil extract	433	40.5219	17.8403	50.3793
Boil extract	434	20.8279	7.8355	29.1105
Boil extract	435	39.1609	17.1975	49.8366
Boil extract	436	42.2364	20.7611	54.6977
Boil extract	437	38.2721	17.5977	50.1217
Boil extract	438	49.1812	26.6224	62.4372
Boil extract	439	43.9952	23.9356	54.837
Boil extract	440	45.7861	25.6714	57.2923
Boil extract	441	50.1506	26.9229	64.3722
Boil extract	442	53.563	25.4845	70.3149
Boil extract	443	57.4035	28.2043	74.3077
Boil extract	444	45.8683	23.036	58.2884
Boil extract	445	37.7448	18.898	47.996
Boil extract	446	42.7461	22.2898	54.0512
Boil extract	447	46.9733	26.7304	57.8563
Boil extract	448	49.1591	27.3237	62.5797
Boil extract	449	39.8491	19.6724	50.4119
Boil extract	450	43.4017	22.2871	55.0891
Boil extract	451	44.8809	22.3041	60.1384
Boil extract	452	41.4439	21.3621	51.5425
Boil extract	453	39.2714	21.7493	48.7264
Boil extract	454	40.0804	21.9356	49.9513
Boil extract	455	47.3196	26.3742	59.6975
Boil extract	456	44.3892	24.6863	56.004
Boil extract	457	47.537	26.6809	60.1035
Boil extract	458	42.3503	22.9001	52.8815
Boil extract	459	46.0886	25.0106	57.4198
Boil extract	460	40.923	22.2241	51.2255
Boil extract	461	49.3957	28.0769	61.6504
Boil extract	462	53.9093	30.016	70.097
Boil extract	463	48.7182	27.5461	60.516
Boil extract	464	42.6929	23.6147	52.6739
Boil extract	465	44.3936	23.5035	55.1658
Boil extract	466	44.1935	25.3477	54.7182
Boil extract	467	42.8875	21.2279	53.5938
Boil extract	468	40.218	21.8105	51.1249
Boil extract	469	45.5853	23.9945	56.1758
Boil extract	470	39.7284	19.9473	49.5442
Boil extract	471	38.5885	16.1127	49.0645
Boil extract	472	42.0573	20.6872	53.1487
Boil extract	473	41.8716	23.5395	51.9683
Boil extract	474	44.6086	16.8914	56.1038
Boil extract	475	44.5769	15.3045	57.0945
Boil extract	476	57.2022	22.0735	75.6333
Boil extract	477	42.4645	17.7038	53.7747
Boil extract	478	41.5714	15.2501	52.1715
Boil extract	479	45.6681	18.1408	59.8253
Boil extract	480	46.2298	19.0404	59.7728
Boil extract	481	49.3541	18.6008	66.4668
Boil extract	482	46.3822	18.2416	59.2439
Boil extract	483	49.1434	20.1547	63.5048
Boil extract	484	23.9075	9.06905	32.1828
Boil extract	485	55.9511	19.7738	75.978
Boil extract	486	44.8242	16.9618	55.9194
Boil extract	487	48.7769	19.3086	65.0799
Boil extract	488	50.6611	23.8408	65.3157
Boil extract	489	51.0825	26.6979	65.3993
Boil extract	490	59.7873	24.5662	88.3853
Boil extract	491	50.431	21.7895	62.8376
Boil extract	492	45.5169	18.7491	57.5564
Boil extract	493	50.0271	25.7859	65.0579
Boil extract	494	37.5284	18.7519	47.5288
Boil extract	495	38.005	19.2617	47.7784
Boil extract	496	46.0784	25.1293	57.1071
Boil extract	497	46.0532	23.336	59.7947
Boil extract	498	44.061	21.797	56.1343
Boil extract	499	42.6311	22.4864	52.9119
Boil extract	500	46.0042	25.0903	56.8951
Boil extract	501	45.3821	21.4543	59.1459
Boil extract	502	43.9414	22.9654	55.3212
Boil extract	503	48.6516	25.1218	61.904
Boil extract	504	47.1894	23.929	62.7985
Boil extract	505	47.3294	25.272	58.5546
Boil extract	506	50.5913	27.6446	62.4545
Boil extract	507	52.9416	28.2441	67.8726
Boil extract	508	52.4281	28.77	64.601
Boil extract	509	46.5358	24.2266	58.6282
Boil extract	510	45.6287	25.2198	56.9997
Boil extract	511	40.8561	21.9733	50.9152
Boil extract	512	44.0705	25.2933	54.987
Boil extract	513	43.0259	22.9119	53.5731
Boil extract	514	45.9486	23.212	59.3486
Boil extract	515	48.8599	24.5387	64.5105
Boil extract	516	50.1863	24.8246	66.4093
Boil extract	517	39.7443	19.1486	49.758
Boil extract	518	38.4225	20.0572	47.7764
Boil extract	519	48.8246	26.6725	61.1551
Boil extract	520	53.8029	28.7955	69.3033
Boil extract	521	49.9853	28.3893	62.111
Boil extract	522	54.2434	30.0641	71.2273
Boil extract	523	57.6135	31.0214	76.5443
Boil extract	524	46.3234	23.3424	61.6663
Boil extract	525	39.9681	20.5786	51.0968
Boil extract	526	43.4808	23.9465	55.625
Boil extract	527	41.4846	21.9751	51.135
Boil extract	528	46.83	23.3623	59.8135
Boil extract	529	50.1771	25.9568	67.3514
Boil extract	530	45.6296	24.7117	59.1448
Boil extract	531	43.5501	23.7075	55.2514
Boil extract	532	47.7788	25.9275	62.4692
Boil extract	533	50.1764	23.0893	63.5363
Boil extract	534	46.7308	26.2808	57.9871
Boil extract	535	50.9282	28.2805	62.837
Boil extract	536	46.0069	27.4352	56.7048
Boil extract	537	48.3534	24.8871	64.6294
Boil extract	538	46.0014	25.8271	60.633
Boil extract	539	51.4146	26.8282	70.5022
Boil extract	540	55.152	27.1504	71.4016
Boil extract	541	47.0856	25.1536	60.1869
Boil extract	542	43.5915	19.6399	57.3475
Boil extract	543	44.9949	22.9004	56.88
Boil extract	544	48.2899	25.3554	62.7316
Boil extract	545	46.297	26.5265	58.2805
Boil extract	546	47.4521	25.1521	58.8175
Boil extract	547	49.4785	26.4523	62.0339
Boil extract	548	49.8276	23.5407	63.551
Boil extract	549	45.9124	24.6534	58.9318
Boil extract	550	44.4336	24.4306	56.3695
Boil extract	551	47.0968	24.4546	62.1418
Boil extract	552	51.4943	29.3433	64.8559
Boil extract	553	46.5682	25.1656	57.3794
Boil extract	554	41.5211	21.214	53.3623
Boil extract	555	47.5821	24.8772	61.2736
Boil extract	556	51.369	26.5077	66.7459
Boil extract	557	49.1066	25.1672	63.8598
Boil extract	558	50.2548	27.782	64.7052
Boil extract	559	44.4098	23.3516	58.4712
Boil extract	560	44.3264	22.1755	57.2799
Boil extract	561	42.8396	22.1557	54.1441
Boil extract	562	52.7221	29.5118	66.7557
Boil extract	563	45.9999	21.4703	58.4627
Boil extract	564	50.8899	29.1517	63.3434
Boil extract	565	48.0599	24.7979	63.8388
Boil extract	566	46.6294	24.7066	57.86
Boil extract	567	55.6517	27.9062	72.5272
Boil extract	568	50.4331	28.7675	62.2568
Boil extract	569	47.7455	25.6173	59.6453
Boil extract	570	48.173	26.4182	61.012
Boil extract	571	46.5076	24.5583	57.1677
Boil extract	572	48.2762	23.1121	63.1084
Boil extract	573	57.4943	29.2839	76.4945
Boil extract	574	49.209	23.1719	64.2857
Boil extract	575	45.942	23.3418	57.7259
Boil extract	576	51.346	26.3514	66.6947
Boil extract	577	60.4524	31.6339	78.8652
Boil extract	578	48.6274	25.1148	61.7378
Boil extract	579	44.3066	23.4559	55.5116
Boil extract	580	44.4185	24.2357	56.0106
Boil extract	581	48.6788	27.7998	61.364
Boil extract	582	51.2856	26.4439	67.932
Boil extract	583	54.1133	25.7553	68.7442
Boil extract	584	46.8964	22.9783	59.2495
Boil extract	585	45.2903	23.2099	58.1742
Boil extract	586	44.6685	22.7021	58.9644
Boil extract	587	45.5905	21.706	58.7839
Boil extract	588	42.905	21.3759	54.8415
Boil extract	589	41.1283	20.5436	52.8289
Boil extract	590	47.9391	24.2965	60.7764
Boil extract	591	56.0207	30.7417	72.1231
Boil extract	592	49.889	27.0515	64.9832
Boil extract	593	46.6605	23.7252	60.1956
Boil extract	594	42.9914	20.3794	57.0095
Boil extract	595	51.5801	27.7261	69.9616
Boil extract	596	48.4111	24.0927	62.5791
Boil extract	597	50.3295	27.2809	64.0507
Boil extract	598	46.4885	23.7742	61.0255
Boil extract	599	54.2929	28.9081	72.1553
Boil extract	600	45.0916	23.5165	57.6671
Boil extract	601	40.6971	20.7224	53.7364
Boil extract	602	47.9693	24.8674	62.598
Boil extract	603	46.9312	24.0725	58.4086
Boil extract	604	50.2094	27.643	67.9836
Boil extract	605	54.6525	29.1855	76.0656
Boil extract	606	54.7834	26.9927	70.3815
Boil extract	607	47.5448	26.1885	61.4455
Boil extract	608	50.2751	27.0382	65.3782
Boil extract	609	48.4385	26.0672	65.0036
Boil extract	610	59.3447	28.6094	81.9901
Boil extract	611	49.746	24.5411	67.017
Boil extract	612	51.7428	24.7248	70.1804
Boil extract	613	46.4015	23.7318	60.5647
Boil extract	614	49.931	25.3427	62.4255
Boil extract	615	52.4573	27.8207	66.5941
Boil extract	616	50.0276	25.5199	62.861
Boil extract	617	54.8713	29.8939	70.583
Boil extract	618	54.2454	31.9627	70.82
Boil extract	619	52.6265	28.1448	68.1991
Boil extract	620	50.1745	28.0485	64.4793
Boil extract	621	54.5426	29.2716	68.7682
Boil extract	622	50.5665	24.5572	68.7379
Boil extract	623	43.8151	20.1331	59.8558
Boil extract	624	48.283	24.4339	62.2462
Boil extract	625	48.6214	24.4005	62.5219
Boil extract	626	51.0345	25.2828	67.2873
Boil extract	627	46.1319	24.2689	61.3008
Boil extract	628	50.8789	25.9362	65.4249
Boil extract	629	46.4844	23.3808	59.8973
Boil extract	630	52.2309	25.1967	71.438
Boil extract	631	60.3085	32.4177	79.5941
Boil extract	632	48.3286	24.9067	62.6007
Boil extract	633	42.0673	20.4003	54.0507
Boil extract	634	45.3706	21.3771	59.4898
Boil extract	635	44.6114	22.0692	58.2067
Boil extract	636	51.2959	25.9088	66.972
Boil extract	637	61.3723	29.2289	93.8546
Boil extract	638	51.6336	23.9215	68.0833
Boil extract	639	45.1486	21.9249	58.9519
Boil extract	640	43.9485	22.3538	57.5836
Boil extract	641	45.4905	21.5224	60.7683
Boil extract	642	48.3575	25.356	60.9511
Boil extract	643	47.8431	25.6895	60.4949
Boil extract	644	48.1599	24.6904	60.4741
Boil extract	645	53.7055	27.6937	66.9849
Boil extract	646	52.6123	28.9815	65.4398
Boil extract	647	57.508	30.5418	79.4943
Boil extract	648	56.3534	29.1802	83.6012
Boil extract	649	46.3817	22.1758	61.1161
Boil extract	650	50.6266	25.5555	69.1876
Boil extract	651	42.5523	21.4062	56.5714
Boil extract	652	52.45	26.1781	69.4389
Boil extract	653	52.7499	27.8741	66.475
Boil extract	654	51.7671	27.1871	70.2462
Boil extract	655	50.9012	25.6842	69.0555
Boil extract	656	53.4012	25.6486	69.5319
Boil extract	657	46.4506	21.134	64.5632
Boil extract	658	51.405	26.1251	65.9129
Boil extract	659	52.1186	24.4388	70.9095
Boil extract	660	41.9994	18.9095	56.3312
Boil extract	661	44.5651	22.8101	56.4995
Boil extract	662	49.5022	23.5268	65.967
Boil extract	663	50.4396	24.3459	67.4205
Boil extract	664	49.4016	24.9968	71.0364
Boil extract	665	42.7211	19.4926	60.8074
Boil extract	666	46.3877	21.3627	62.9418
Boil extract	667	51.4667	24.7248	76.4634
Boil extract	668	47.191	21.5999	62.4192
Boil extract	669	4.19163	1.7072	6.18095
Boil extract	670	28.6271	13.3522	38.7398
Boil extract	671	48.0575	22.8969	67.7323
Boil extract	672	45.2863	20.5541	67.5927
Boil extract	673	53.0677	25.4753	75.6984
Boil extract	674	55.9293	26.2049	74.7579
Boil extract	675	47.1962	20.8997	61.3308
Boil extract	676	46.8915	21.1683	66.2923
Boil extract	677	52.337	24.7965	68.9518
Boil extract	678	47.6564	25.0793	65.8628
Boil extract	679	47.9158	25.3089	64.671
Boil extract	680	49.2776	23.9481	63.44
Boil extract	681	44.4694	20.5891	60.3182
Boil extract	682	47.0749	21.7139	64.3465
Boil extract	683	53.8479	28.1973	79.4992
Boil extract	684	49.8774	25.9669	64.84
Boil extract	685	60.4703	32.6159	76.2739
Boil extract	686	47.6255	23.7932	60.4126
Boil extract	687	50.4821	23.2721	70.5079
Boil extract	688	41.7101	20.4792	56.1157
Boil extract	689	45.6623	21.6054	59.868
Boil extract	690	47.6215	23.352	65.5245
Boil extract	691	51.1058	24.8484	68.0992
Boil extract	692	47.6048	21.4764	67.6903
Boil extract	693	42.9928	21.7092	57.4851
Boil extract	694	51.7698	26.8435	72.1061
Boil extract	695	47.0887	21.4828	65.7207
Boil extract	696	44.3843	19.5917	60.6047
Boil extract	697	62.9346	28.6445	99.0108
Boil extract	698	64.3347	30.7189	89.193
Boil extract	699	52.7672	24.4785	68.7142
Boil extract	700	51.499	22.2661	69.7183
Boil extract	701	52.5156	25.7828	71.1941
Boil extract	702	52.972	26.4011	73.0479
Boil extract	703	52.8045	25.64	71.3541
Boil extract	704	51.8116	27.0013	70.0649
Boil extract	705	49.1981	23.8281	68.7249
Boil extract	706	51.3392	25.2738	71.7037
Boil extract	707	49.5229	23.5373	70.6488
Boil extract	708	50.2845	24.507	70.37
Boil extract	709	51.0304	23.5038	71.3434
Boil extract	710	47.1106	21.4477	62.4629
Boil extract	711	57.6073	30.6681	75.2716
Boil extract	712	48.605	22.264	65.6398
Boil extract	713	54.8395	26.7947	73.0859
Boil extract	714	48.8146	22.6928	64.3919
Boil extract	715	50.497	22.7234	72.6065
Boil extract	716	49.6232	22.223	68.9667
Boil extract	717	49.7854	22.2573	71.4922
Boil extract	718	56.6306	28.0439	78.996
Boil extract	719	55.1519	26.5818	85.7207
Boil extract	720	45.827	20.3498	62.4222
Boil extract	721	48.9161	23.0978	66.9301
Boil extract	722	52.1205	24.2455	72.0465
Boil extract	723	53.1205	26.1859	68.9001
Boil extract	724	49.0009	23.42	66.022
Boil extract	725	45.946	21.6228	61.422
Boil extract	726	46.085	24.066	60.6154
Boil extract	727	55.1221	24.9189	78.632
Boil extract	728	55.1025	25.6508	77.4527
Boil extract	729	50.4952	21.9303	65.8244
Boil extract	730	49.9225	21.8636	71.8278
Boil extract	731	47.7848	22.3402	62.8698
Boil extract	732	0.12225	0.00325	3.53605
Boil extract	733	7.23837	2.38705	12.4176
Boil extract	734	17.7916	7.9616	28.6218
Boil extract	735	52.3019	25.9507	72.2215
Boil extract	736	49.7315	23.1302	66.983
Boil extract	737	41.7664	19.7049	57.8293
Boil extract	738	44.2571	20.4219	62.0094
Boil extract	739	60.6299	27.2701	99.0912
Boil extract	740	55.9831	28.0837	81.7542
Boil extract	741	41.503	22.3687	52.9853
Boil extract	742	48.0405	25.8806	59.4638
Boil extract	743	47.6564	25.3601	60.7314
Boil extract	744	52.2672	29.3955	64.3179
Boil extract	745	51.3939	25.77	67.7653
Boil extract	746	43.9304	16.5101	54.9228
Boil extract	747	52.1482	26.1105	69.0735
Boil extract	748	48.4874	24.9455	64.605
Boil extract	749	55.8376	28.8993	70.7335
Boil extract	750	51.1616	27.002	64.4678
Boil extract	751	46.0596	21.9539	58.8044
Boil extract	752	45.3976	23.4833	59.2882
Boil extract	753	42.9351	21.1906	56.3208
Boil extract	754	42.62	20.617	54.6677
Boil extract	755	49.997	27.0965	64.7425
Boil extract	756	46.0635	24.7443	57.7043
Boil extract	757	50.5554	27.0896	64.0336
Boil extract	758	48.3717	23.4411	60.3616
Boil extract	759	45.9446	24.7867	57.1258
Boil extract	760	41.4309	22.9303	51.4926
Boil extract	761	46.3026	24.1568	58.8558
Boil extract	762	48.0105	25.2925	62.5037
Boil extract	763	48.8847	25.0354	63.6698
Boil extract	764	45.9558	25.2849	58.9158
Boil extract	765	47.0976	26.4824	61.7338
Boil extract	766	51.0019	28.2504	63.9273
Boil extract	767	49.9871	26.7067	62.9825
Boil extract	768	47.2199	25.8186	63.3777
Boil extract	769	46.2981	22.475	62.0765
Boil extract	770	49.6225	26.223	62.3546
Boil extract	771	48.3629	23.1029	61.5525
Boil extract	772	51.8785	26.6652	66.5082
Boil extract	773	45.9456	24.4022	57.1752
Boil extract	774	44.8028	22.2117	56.5137
Boil extract	775	52.518	26.8797	67.4829
Boil extract	776	44.7299	24.8997	55.3577
Boil extract	777	45.4258	24.1032	56.4032
Boil extract	778	50.2867	26.3277	64.1719
Boil extract	779	46.1328	25.0565	58.199
Boil extract	780	48.0591	27.4709	61.1372
Boil extract	781	50.3596	28.4837	62.5525
Boil extract	782	50.8371	27.4803	64.3273
Boil extract	783	62.0865	30.2993	84.3984
Boil extract	784	56.1442	28.8892	74.2987
Boil extract	785	47.8957	25.4714	60.4287
Boil extract	786	44.0147	24.8931	55.2188
Boil extract	787	57.055	30.7314	73.9102
Boil extract	788	46.5511	25.169	57.3709
Boil extract	789	49.4771	26.5358	63.0001
Boil extract	790	50.7443	29.7299	63.4278
Boil extract	791	59.1452	29.9199	76.2221
Boil extract	792	50.814	27.824	64.9535
Boil extract	793	46.6257	25.1846	59.172
Boil extract	794	48.6069	18.4795	66.1191
Boil extract	795	46.5015	20.4228	64.1468
Boil extract	796	46.2452	23.3227	57.1801
Boil extract	797	42.3927	20.5328	52.7561
Boil extract	798	45.8192	23.8172	57.1327
Boil extract	799	50.1571	26.2503	65.2188
Boil extract	800	48.6084	27.3789	61.5174
Boil extract	801	41.98	22.7987	51.8824
Boil extract	802	34.0914	18.7738	52.3895
Boil extract	803	42.6051	21.8706	53.556
Boil extract	804	44.4168	22.0329	58.4145
Boil extract	805	48.6674	26.7312	61.0493
Boil extract	806	45.639	25.8233	55.6835
Boil extract	807	42.5267	20.9057	54.3986
Boil extract	808	42.5932	22.0095	54.3907
Boil extract	809	46.0292	24.9751	56.971
Boil extract	810	43.896	22.6847	55.6294
Boil extract	811	43.336	22.382	54.9133
Boil extract	812	38.3035	18.7879	48.2598
Boil extract	813	40.679	20.6203	53.1212
Boil extract	814	66.2468	30.7986	88.986
Boil extract	815	32.8414	15.5967	44.129
Boil extract	816	50.0802	19.4864	65.9711
Boil extract	817	36.6746	18.8282	46.9797
Boil extract	818	28.1889	11.5555	42.2324
Boil extract	819	62.9504	27.1611	96.5136
Boil extract	820	53.2812	22.4381	74.5908
Boil extract	821	34.8136	14.5068	55.0175
Boil extract	822	61.1602	26.2211	91.4942
Boil extract	823	61.935	32.0342	88.7031
Boil extract	824	42.7428	17.4058	66.0358
Boil extract	825	41.1161	18.138	63.7027
Boil extract	826	42.4101	17.2441	62.613
Boil extract	827	65.748	29.1968	90.0105
Boil extract	828	39.8046	5.1464	57.2874
Boil extract	829	30.7123	12.2095	43.3201
Boil extract	830	60.5541	26.5967	86.4343
Boil extract	831	52.7355	25.8625	80.2986
Boil extract	832	67.8794	27.2239	92.1578
Boil extract	833	0.016375	0	0.1057
Boil extract	834	0.00225	0	0.2936
Boil extract	835	0.003125	0	0.20265
Boil extract	836	0.034375	0	0.34485
Boil extract	837	0.111125	0	0.4589
Boil extract	838	0	0	0.21355
Boil extract	839	39.8952	19.1695	58.7377
Boil extract	840	56.1724	27.7832	82.2945
Boil extract	841	53.923	26.4051	75.1319
Boil extract	842	62.7404	29.3332	87.486
Boil extract	843	73.4015	30.0292	115.179
Boil extract	844	41.6945	18.9197	61.0532
Boil extract	845	37.7531	17.2734	56.2266
Boil extract	846	58.8413	29.1933	81.5028
Boil extract	847	51.5506	22.4354	78.7814
Boil extract	848	43.2548	19.0949	68.2274
Boil extract	849	32.3434	16.6918	43.7173
Boil extract	850	50.875	26.5935	66.6465
Boil extract	851	40.8351	20.8593	50.882
Boil extract	852	47.7478	25.7315	60.2655
Boil extract	853	41.2865	24.0739	50.8396
Boil extract	854	41.8919	23.161	52.5001
Boil extract	855	47.1876	26.3772	59.8227
Boil extract	856	42.0662	23.3998	53.3267
Boil extract	857	43.3065	24.2732	52.999
Boil extract	858	45.6301	26.3865	57.3038
Boil extract	859	46.018	23.6745	57.8567
Boil extract	860	42.8104	22.6896	55.5393
Boil extract	861	43.5808	22.7067	54.4562
Boil extract	862	45.8785	23.6231	58.7332
Boil extract	863	56.5831	26.1715	74.2569
Boil extract	864	42.0151	21.2215	54.2206
Boil extract	865	44.8447	25.2092	56.3535
Boil extract	866	39.727	19.2706	50.4597
Boil extract	867	45.0394	21.3088	60.2178
Boil extract	868	40.2685	18.8982	51.4579
Boil extract	869	41.763	19.3864	53.74
Boil extract	870	39.0729	22.1539	49.0159
Boil extract	871	41.2323	23.8716	50.8437
Boil extract	872	40.9108	24.069	50.6313
Boil extract	873	41.5294	23.0049	52.4548
Boil extract	874	48.5399	29.3184	60.4728
Boil extract	875	46.6009	27.5577	57.752
Boil extract	876	47.4909	26.5395	59.25
Boil extract	877	61.0976	29.2318	80.1882
Boil extract	878	47.2656	25.3614	60.1375
Boil extract	879	50.7851	28.4165	65.651
Boil extract	880	42.2572	21.9434	53.3351
Boil extract	881	44.4036	20.1206	61.1532
Boil extract	882	46.4661	27.6279	57.1591
Boil extract	883	44.0211	26.1851	53.7741
Boil extract	884	43.3772	25.4127	52.9505
Boil extract	885	44.2481	24.9733	55.6395
Boil extract	886	40.4285	22.7442	50.3147
Boil extract	887	41.4831	24.5303	51.6559
Boil extract	888	36.5309	20.5427	45.7858
Boil extract	889	39.2614	21.7472	48.8854
Boil extract	890	38.8194	21.9274	48.6176
Boil extract	891	41.1848	19.4077	53.3721
Boil extract	892	41.3749	18.7325	53.5016
Boil extract	893	41.1391	21.8156	50.959
Boil extract	894	42.7011	22.8396	53.7646
Boil extract	895	44.3518	26.6545	54.5817
Boil extract	896	38.8351	20.6813	48.7856
Boil extract	897	45.7879	23.6366	59.0896
Boil extract	898	41.0776	20.2372	50.9368
Boil extract	899	39.9686	22.1192	49.4102
Boil extract	900	44.5939	23.8548	57.1504
Boil extract	901	44.2212	24.3447	55.2137
Boil extract	902	42.3199	23.0767	52.7664
Boil extract	903	45.109	24.6338	55.5829
Boil extract	904	47.6927	26.4676	59.0053
Boil extract	905	43.8651	23.4918	54.3952
Boil extract	906	42.1511	24.23	52.1865
Boil extract	907	46.7653	27.9193	58.5036
Boil extract	908	42.2542	17.9501	53.6281
Boil extract	909	43.6249	19.104	55.0388
Boil extract	910	40.7441	23.0074	50.9055
Boil extract	911	41.4999	23.1788	51.9803
Boil extract	912	42.5599	24.6101	53.182
Boil extract	913	40.5225	22.9676	50.0816
Boil extract	914	41.3316	22.5644	51.7124
Boil extract	915	41.8556	22.5992	52.3103
Boil extract	916	47.2194	26.4494	58.8701
Boil extract	917	44.8668	25.7597	57.125
Boil extract	918	48.7677	26.3342	60.7829
Boil extract	919	44.831	24.086	56.4056
Boil extract	920	42.0339	22.9948	52.3862
Boil extract	921	47.3179	26.4994	59.9277
Boil extract	922	47.08	25.5694	58.3332
Boil extract	923	48.9515	25.7645	62.5992
Boil extract	924	35.4064	15.316	47.7481
Boil extract	925	46.3447	24.8182	57.2639
Boil extract	926	44.2974	23.4538	54.6658
Boil extract	927	42.7641	25.4472	54.0172
Boil extract	928	49.2017	25.7828	62.1058
Boil extract	929	44.1504	24.3694	57.6238
Boil extract	930	39.9995	21.389	50.0625
Boil extract	931	43.503	23.4706	54.8101
Boil extract	932	48.9153	27.2473	60.3691
Boil extract	933	46.8131	27.0774	58.1429
Boil extract	934	40.5192	21.5775	52.078
Boil extract	935	37.421	21.2538	46.7499
Boil extract	936	49.9379	28.0423	62.7414
Boil extract	937	49.5271	26.3648	65.8033
Boil extract	938	43.5288	23.1396	54.0206
Boil extract	939	41.639	23.2353	51.5204
Boil extract	940	46.8519	24.1967	59.5049
Boil extract	941	39.9929	20.9884	49.5693
Boil extract	942	42.8305	24.086	53.941
Boil extract	943	44.9174	23.7957	56.1446
Boil extract	944	43.6095	21.9507	56.1026
Boil extract	945	49.4055	26.4078	64.2028
Boil extract	946	47.426	23.4229	61.6769
Boil extract	947	49.1761	25.8726	63.9793
Boil extract	948	48.8314	20.7618	62.8207
Boil extract	949	45.159	22.3687	59.5228
Boil extract	950	48.3109	26.9995	59.77
Boil extract	951	56.7845	30.7618	72.2691
Boil extract	952	43.6608	23.7641	55.5587
Boil extract	953	43.3296	25.2743	53.601
Boil extract	954	52.8582	29.3945	66.395
Boil extract	955	44.0944	22.1577	57.5692
Boil extract	956	47.1941	25.9615	58.462
Boil extract	957	47.2149	25.4137	60.3077
Boil extract	958	45.779	21.8135	60.4066
Boil extract	959	44.4476	25.9119	55.4353
Boil extract	960	50.4261	27.6083	65.5575
Boil extract	961	48.9924	25.7142	65.0038
Boil extract	962	44.1704	24.0382	54.5186
Boil extract	963	48.0796	27.5375	59.1913
Boil extract	964	44.1329	20.5403	58.8299
Boil extract	965	49.7689	24.9126	65.5741
Boil extract	966	49.6442	26.3602	61.8588
Boil extract	967	42.7474	22.1553	54.6476
Boil extract	968	49.4896	26.6252	61.0393
Boil extract	969	47.3964	26.318	60.1553
Boil extract	970	49.4138	27.4422	61.4219
Boil extract	971	41.1509	21.5694	52.0419
Boil extract	972	45.8119	25.4723	57.3118
Boil extract	973	45.44	24.8072	56.7445
Boil extract	974	45.8349	24.4111	57.7058
Boil extract	975	45.6115	23.1831	56.5818
Boil extract	976	45.1172	24.6705	56.4378
Boil extract	977	43.0321	23.7104	53.327
Boil extract	978	45.8365	24.8072	57.7287
Boil extract	979	50.9995	26.7812	70.7396
Boil extract	980	47.5336	24.9386	61.5988
Boil extract	981	54.6823	29.9944	69.0714
Boil extract	982	47.6524	24.9627	60.8443
Boil extract	983	51.2257	25.6161	66.4078
Boil extract	984	46.4446	20.0245	57.7937
Boil extract	985	46.074	26.7263	57.4855
Boil extract	986	46.3518	26.1478	56.9325
Boil extract	987	53.329	27.1198	67.9095
Boil extract	988	51.1108	25.8929	67.0835
Boil extract	989	47.1365	25.4604	60.7345
Boil extract	990	52.5944	28.2077	68.2083
Boil extract	991	49.0215	26.8752	64.0256
Boil extract	992	41.8589	20.0706	54.6907
Boil extract	993	49.1935	24.7433	63.8038
Boil extract	994	51.6804	27.4191	66.7695
Boil extract	995	56.7696	30.0768	80.674
Boil extract	996	45.4996	22.8782	56.9047
Boil extract	997	50.3653	29.8369	62.627
Boil extract	998	44.9539	23.7344	58.3899
Boil extract	999	47.825	24.6528	61.1135
Boil extract	1000	45.9002	22.1426	60.7182
Boil extract	1001	56.1108	28.8787	69.1984
Boil extract	1002	57.819	32.0319	73.0118
Boil extract	1003	55.7646	28.7736	71.8641
Boil extract	1004	49.3513	27.3194	60.9397
Boil extract	1005	51.8759	28.1598	65.2853
Boil extract	1006	49.5862	25.744	63.0443
Boil extract	1007	54.5974	29.1783	68.2488
Boil extract	1008	50.4943	28.1142	62.0804
Direct stool	0	6.81945	2.97504	12.9532
Direct stool	1	6.5735	2.2382	13.8794
Direct stool	2	6.79275	2.3563	17.1523
Direct stool	3	6.70875	3.1776	15.404
Direct stool	4	7.8265	3.0047	16.5808
Direct stool	5	6.6245	2.781	15.4315
Direct stool	6	8.014	3.0382	14.6713
Direct stool	7	6.7595	2.65585	14.0937
Direct stool	8	6.69	2.7829	14.6122
Direct stool	9	6.867	2.49485	15.5366
Direct stool	10	6.25675	2.7349	14.0413
Direct stool	11	7.257	2.86705	16.6224
Direct stool	12	7.129	2.586	14.9094
Direct stool	13	3.4175	1.34105	9.7011
Direct stool	14	2.027	0.7331	5.8554
Direct stool	15	5.99975	2.41095	12.0907
Direct stool	16	6.255	2.6069	14.074
Direct stool	17	7.10025	3.28985	15.7322
Direct stool	18	6.75375	2.57145	13.9687
Direct stool	19	6.7945	2.71985	17.1772
Direct stool	20	6.93075	2.67985	15.0336
Direct stool	21	6.1415	2.58525	14.4398
Direct stool	22	6.248	2.62785	13.0631
Direct stool	23	5.989	2.4256	13.5298
Direct stool	24	6.415	2.63775	13.8508
Direct stool	25	6.06075	2.76285	14.3993
Direct stool	26	6.302	2.5867	13.6825
Direct stool	27	7.324	2.6383	16.2246
Direct stool	28	6.98	2.7391	15.314
Direct stool	29	6.45925	2.5786	15.1235
Direct stool	30	6.742	2.75755	15.22
Direct stool	31	6.20125	2.24495	12.7437
Direct stool	32	6.4435	2.2102	14.3591
Direct stool	33	6.3025	2.49935	18.1619
Direct stool	34	5.98275	2.02705	15.5708
Direct stool	35	6.055	2.57495	14.6245
Direct stool	36	6.39175	2.74285	13.7926
Direct stool	37	4.2225	1.69315	11.4877
Direct stool	38	0.35075	0.0657	0.91875
Direct stool	39	6.3595	2.7526	22.3242
Direct stool	40	6.62975	2.57475	17.0922
Direct stool	41	7.10775	2.7166	20.2787
Direct stool	42	7.20425	2.66165	16.1597
Direct stool	43	7.4025	3.1887	16.5818
Direct stool	44	6.961	2.76895	15.0239
Direct stool	45	6.2545	2.3659	13.8361
Direct stool	46	6.78225	2.82295	15.2226
Direct stool	47	5.65875	2.31825	13.7645
Direct stool	48	7.124	2.90255	13.9224
Direct stool	49	6.8	2.5324	14.508
Direct stool	50	7.577	2.8285	15.3349
Direct stool	51	6.97875	2.4662	13.859
Direct stool	52	6.14375	2.4906	11.8392
Direct stool	53	6.567	2.55335	13.9139
Direct stool	54	6.436	2.3155	14.5494
Direct stool	55	6.48975	2.47855	12.4863
Direct stool	56	6.2625	2.1429	16.4796
Direct stool	57	6.6345	2.32925	14.4794
Direct stool	58	5.924	2.55895	13.9126
Direct stool	59	5.85975	2.02135	12.9973
Direct stool	60	6.73325	2.3481	16.0101
Direct stool	61	6.0945	2.45195	14.2801
Direct stool	62	5.5905	2.14635	15.3964
Direct stool	63	7.057	2.5959	19.4746
Direct stool	64	6.042	2.5145	14.3502
Direct stool	65	4.40775	1.69035	11.1
Direct stool	66	6.8725	2.8881	16.5482
Direct stool	67	6.69825	2.85025	14.0088
Direct stool	68	6.5065	2.39405	15.4471
Direct stool	69	6.99475	2.7103	14.8364
Direct stool	70	7.2075	2.81635	16.9393
Direct stool	71	6.14525	2.6107	11.9799
Direct stool	72	5.8295	1.7608	12.7218
Direct stool	73	6.20575	2.47625	12.1888
Direct stool	74	7.17075	2.6732	14.3147
Direct stool	75	5.91375	2.0599	13.0623
Direct stool	76	6.25025	2.60905	13.8399
Direct stool	77	6.938	3.0407	13.3806
Direct stool	78	5.69975	2.2255	12.8808
Direct stool	79	6.44475	2.6497	15.6972
Direct stool	80	6.24075	2.8031	13.7759
Direct stool	81	0.404	0.1376	0.95135
Direct stool	82	3.77575	1.6822	8.87155
Direct stool	83	5.62425	2.2298	13.7574
Direct stool	84	6.57925	2.82095	20.1703
Direct stool	85	7.356	3.2321	23.2921
Direct stool	86	7.583	3.24915	25.6299
Direct stool	87	5.95875	2.13065	16.7088
Direct stool	88	5.339	2.2146	14.9453
Direct stool	89	6.43275	2.42955	14.2968
Direct stool	90	5.463	2.1862	16.4841
Direct stool	91	6.83875	2.7487	14.7538
Direct stool	92	6.61275	2.7115	13.4578
Direct stool	93	6.38625	2.3033	15.1682
Direct stool	94	6.1925	2.5121	18.2262
Direct stool	95	6.14425	2.4558	14.9392
Direct stool	96	5.931	2.32835	15.9066
Direct stool	97	5.96325	2.22205	14.3955
Direct stool	98	5.839	1.88295	13.2119
Direct stool	99	6.20375	2.3734	12.7381
Direct stool	100	2.7195	1.0027	6.53005
Direct stool	101	1.85625	0.58355	4.54065
Direct stool	102	5.67575	2.0336	13.9275
Direct stool	103	6.70225	2.35745	15.2476
Direct stool	104	6.7735	2.60285	13.9844
Direct stool	105	5.9745	2.18195	15.4407
Direct stool	106	5.29075	1.9675	11.2168
Direct stool	107	6.2335	2.60225	15.2257
Direct stool	108	6.365	2.64225	15.9244
Direct stool	109	6.14925	2.1469	14.1408
Direct stool	110	7.11175	2.3504	14.2427
Direct stool	111	5.97475	2.3094	12.6316
Direct stool	112	6.1845	2.48635	12.515
Direct stool	113	6.54625	2.7821	14.9974
Direct stool	114	5.5565	2.3982	12.5283
Direct stool	115	6.67525	3.0289	14.9444
Direct stool	116	6.35725	2.26405	14.8102
Direct stool	117	6.22425	2.54445	12.8582
Direct stool	118	5.5815	2.5029	12.2102
Direct stool	119	6.314	2.5215	14.6547
Direct stool	120	6.36025	2.5726	14.7569
Direct stool	121	6.98925	2.7967	14.5312
Direct stool	122	6.4345	2.0897	13.605
Direct stool	123	6.63225	2.46155	15.7313
Direct stool	124	5.57125	1.93635	13.4297
Direct stool	125	6.29375	2.4335	15.0756
Direct stool	126	5.01775	1.77905	13.1318
Direct stool	127	7.562	2.9604	18.124
Direct stool	128	6.84475	2.2168	15.4413
Direct stool	129	7.0445	2.81435	16.6385
Direct stool	130	6.72775	2.52675	13.7067
Direct stool	131	5.111	2.2507	13.9985
Direct stool	132	1.54575	0.53425	4.76245
Direct stool	133	0.53275	0.05805	2.1755
Direct stool	134	0.25525	0.01465	1.831
Direct stool	135	1.0755	0.28905	3.10265
Direct stool	136	5.095	2.2278	12.3659
Direct stool	137	5.9015	2.59715	14.9723
Direct stool	138	5.64375	2.2694	14.4983
Direct stool	139	5.8805	2.44195	14.7915
Direct stool	140	5.989	2.01975	14.1959
Direct stool	141	5.89775	2.3697	13.4424
Direct stool	142	6.67275	2.62855	14.3649
Direct stool	143	6.5275	2.38915	13.5178
Direct stool	144	5.89025	2.18435	13.4551
Direct stool	145	5.393	2.25375	13.8278
Direct stool	146	5.412	2.2412	12.7841
Direct stool	147	5.2605	1.8479	13.9351
Direct stool	148	6.04975	2.0544	15.7734
Direct stool	149	6.1765	2.1063	16.7331
Direct stool	150	6.59875	2.94135	19.6251
Direct stool	151	5.75775	2.0249	15.2042
Direct stool	152	6.02825	2.27185	15.4291
Direct stool	153	6.12375	2.67535	13.3387
Direct stool	154	5.90725	2.2535	14.2633
Direct stool	155	5.80675	2.31365	13.6646
Direct stool	156	5.88925	2.08525	11.7904
Direct stool	157	5.50625	2.2162	12.7631
Direct stool	158	6.09125	2.31135	13.4618
Direct stool	159	4.84575	1.93885	12.3012
Direct stool	160	5.0965	1.9831	11.1738
Direct stool	161	4.7555	2.0417	9.83615
Direct stool	162	5.029	2.2417	9.99895
Direct stool	163	5.11275	2.27475	10.2669
Direct stool	164	5.0145	2.37005	10.8272
Direct stool	165	5.897	2.107	11.9039
Direct stool	166	5.62175	1.93615	12.8732
Direct stool	167	5.8055	2.59565	13.6476
Direct stool	168	5.7695	1.9914	14.488
Direct stool	169	6.7255	2.77165	17.5648
Direct stool	170	5.7125	2.10075	16.5877
Direct stool	171	6.17925	2.60895	14.5818
Direct stool	172	5.39075	2.0199	13.244
Direct stool	173	4.5285	1.8345	11.2245
Direct stool	174	6.04525	2.1496	12.1614
Direct stool	175	5.70925	2.6695	12.4803
Direct stool	176	5.7475	2.45075	13.9812
Direct stool	177	5.76825	2.2704	14.6757
Direct stool	178	5.24825	1.98115	12.1157
Direct stool	179	5.152	2.21435	12.5786
Direct stool	180	5.566	1.97145	12.4208
Direct stool	181	5.74675	2.4126	12.8451
Direct stool	182	4.79125	2.09625	11.6636
Direct stool	183	5.10875	1.80265	10.8463
Direct stool	184	5.5075	2.21595	11.4136
Direct stool	185	5.535	1.98305	12.5501
Direct stool	186	5.2	2.1355	12.7269
Direct stool	187	5.51075	2.1733	11.1549
Direct stool	188	4.78275	1.7931	11.4713
Direct stool	189	5.91975	2.07975	13.4292
Direct stool	190	3.89625	1.34905	9.44965
Direct stool	191	0.886	0.26015	2.4392
Direct stool	192	5.27075	2.4367	12.623
Direct stool	193	5.2965	2.28735	12.13
Direct stool	194	4.88025	1.8754	11.8049
Direct stool	195	4.358	1.82525	10.8842
Direct stool	196	4.8305	2.35515	12.0838
Direct stool	197	5.7365	2.15345	11.9264
Direct stool	198	4.706	1.90285	12.0718
Direct stool	199	5.48225	1.9743	13.5386
Direct stool	200	5.92775	2.3705	11.3229
Direct stool	201	5.24225	1.84375	13.2993
Direct stool	202	5.28225	2.3057	14.6078
Direct stool	203	5.8535	2.4343	13.5967
Direct stool	204	5.13	1.9922	12.8016
Direct stool	205	5.79325	2.31955	13.2458
Direct stool	206	4.8605	2.22755	10.8444
Direct stool	207	5.2045	2.05215	11.8537
Direct stool	208	4.98175	1.78795	11.801
Direct stool	209	4.37775	1.785	10.5134
Direct stool	210	4.91225	1.87905	12.4744
Direct stool	211	4.9965	1.81825	10.1472
Direct stool	212	5.09825	1.87455	10.6448
Direct stool	213	5.248	1.9829	10.2873
Direct stool	214	5.60075	2.36305	11.2261
Direct stool	215	5.44875	2.15355	12.1608
Direct stool	216	5.57875	2.28645	11.05
Direct stool	217	4.8075	2.1149	10.7038
Direct stool	218	5.9015	2.30185	12.1664
Direct stool	219	5.57025	2.34605	12.5168
Direct stool	220	4.9255	2.2039	10.9437
Direct stool	221	5.6455	2.27905	11.0239
Direct stool	222	4.5865	1.7698	9.94865
Direct stool	223	4.9355	2.28205	9.96565
Direct stool	224	5.03375	2.25035	11.3344
Direct stool	225	5.3105	2.4055	11.3267
Direct stool	226	4.41	1.86755	10.4184
Direct stool	227	4.7195	1.83385	10.4414
Direct stool	228	5.13275	2.0035	12.193
Direct stool	229	5.56775	2.1298	13.1513
Direct stool	230	5.8155	2.11325	14.8302
Direct stool	231	4.3615	2.0356	10.7665
Direct stool	232	4.96825	1.98145	10.3208
Direct stool	233	5.60475	2.13415	13.4396
Direct stool	234	4.72825	1.69315	11.047
Direct stool	235	4.99575	1.752	11.5468
Direct stool	236	5.00875	1.86055	11.3131
Direct stool	237	5.3035	2.22645	13.1135
Direct stool	238	4.4435	1.6073	11.5239
Direct stool	239	4.278	1.64205	10.9412
Direct stool	240	5.26475	2.33485	11.1339
Direct stool	241	5	2.2327	10.856
Direct stool	242	4.43775	1.72255	10.5595
Direct stool	243	3.75175	1.795	9.22605
Direct stool	244	5.098	1.7653	11.0925
Direct stool	245	4.86725	2.0943	9.8893
Direct stool	246	4.3805	1.97825	10.9504
Direct stool	247	5.1925	2.1302	9.90745
Direct stool	248	4.36425	1.60255	9.53485
Direct stool	249	4.56575	1.9701	10.1867
Direct stool	250	4.6235	1.72565	9.09355
Direct stool	251	5.09175	1.84155	11.3528
Direct stool	252	4.40225	1.9764	10.0759
Direct stool	253	4.77075	1.6704	10.5955
Direct stool	254	5.33325	2.11805	11.4733
Direct stool	255	4.95675	1.93485	10.6889
Direct stool	256	5.6685	2.01335	14.1493
Direct stool	257	5.319	2.1509	12.9993
Direct stool	258	4.77775	1.8139	11.0086
Direct stool	259	5.11	1.91215	10.2649
Direct stool	260	4.8075	2.1128	10.5044
Direct stool	261	5.393	2.04135	10.8423
Direct stool	262	4.33975	1.7207	9.7343
Direct stool	263	4.56475	1.97535	10.0227
Direct stool	264	4.80925	1.959	10.0491
Direct stool	265	3.995	1.4606	9.4921
Direct stool	266	5.31425	1.9383	11.6305
Direct stool	267	4.24725	1.73325	11.0514
Direct stool	268	4.3025	1.79135	10.7757
Direct stool	269	5.14475	1.6814	11.2896
Direct stool	270	4.5685	1.9738	10.3712
Direct stool	271	5.2445	2.10715	13.5747
Direct stool	272	3.95775	1.54865	13.0183
Direct stool	273	4.7495	1.8404	10.3826
Direct stool	274	5.0355	2.1981	10.8384
Direct stool	275	3.97975	1.62695	10.3702
Direct stool	276	5.07325	2.2435	10.8813
Direct stool	277	4.61525	2.0073	11.078
Direct stool	278	4.432	1.5194	10.052
Direct stool	279	5.05725	1.76785	10.971
Direct stool	280	4.1835	1.72685	10.2726
Direct stool	281	5.277	2.54865	11.7731
Direct stool	282	4.8115	1.729	11.6187
Direct stool	283	5.3095	1.91305	11.0013
Direct stool	284	4.639	1.5984	9.6941
Direct stool	285	4.40075	1.6044	9.92195
Direct stool	286	4.67275	1.88335	9.80195
Direct stool	287	4.38325	1.5775	9.3201
Direct stool	288	4.16375	1.48965	8.77395
Direct stool	289	4.8895	1.9412	10.9345
Direct stool	290	5.081	2.0399	12.2448
Direct stool	291	4.57325	1.88575	10.5632
Direct stool	292	4.6985	1.70655	9.93745
Direct stool	293	4.521	1.8238	10.5527
Direct stool	294	4.58925	1.84065	10.0769
Direct stool	295	5.54675	1.9346	12.3513
Direct stool	296	4.37325	1.56335	8.7912
Direct stool	297	4.50475	1.89855	9.9048
Direct stool	298	4.95325	2.10685	11.9771
Direct stool	299	3.97025	1.5348	9.5984
Direct stool	300	4.45525	1.9187	11.5223
Direct stool	301	4.64475	1.98035	10.4265
Direct stool	302	5.0835	2.015	11.7604
Direct stool	303	4.39	1.53475	9.73725
Direct stool	304	4.7395	1.6784	11.833
Direct stool	305	4.5165	1.89715	11.427
Direct stool	306	4.35025	1.67365	10.173
Direct stool	307	4.96175	1.9181	10.4991
Direct stool	308	5.048	1.6416	10.5915
Direct stool	309	4.502	1.5782	10.0389
Direct stool	310	4.7285	1.72985	10.7114
Direct stool	311	4.55125	1.40615	9.7072
Direct stool	312	4.42725	1.6204	10.2145
Direct stool	313	4.398	1.4862	10.0224
Direct stool	314	4.34725	1.8879	9.4562
Direct stool	315	4.62825	1.6464	10.5629
Direct stool	316	5.293	2.19115	10.2192
Direct stool	317	4.58075	1.75855	9.9044
Direct stool	318	4.08025	1.542	9.23245
Direct stool	319	5.186	2.1747	10.6219
Direct stool	320	4.02825	1.5398	8.8553
Direct stool	321	4.87075	1.8621	9.86345
Direct stool	322	4.6395	1.5147	10.7543
Direct stool	323	3.86625	1.4006	10.3654
Direct stool	324	4.01725	1.5249	10.3423
Direct stool	325	4.4125	1.7767	10.0757
Direct stool	326	4.7105	1.61055	10.9017
Direct stool	327	4.664	1.8015	9.494
Direct stool	328	4.91175	1.9773	10.2392
Direct stool	329	3.65175	1.2528	9.1747
Direct stool	330	3.9625	1.498	9.44075
Direct stool	331	3.8795	1.4332	8.63855
Direct stool	332	4.929	1.8069	10.726
Direct stool	333	4.041	1.46235	9.40245
Direct stool	334	4.21325	1.585	9.60765
Direct stool	335	4.26375	1.6963	8.2222
Direct stool	336	4.6265	2.13295	9.81785
Direct stool	337	4.2945	1.29595	9.57765
Direct stool	338	4.205	1.48975	9.714
Direct stool	339	3.91225	1.2807	9.44785
Direct stool	340	4.19075	1.72335	9.015
Direct stool	341	3.83	1.2838	8.49595
Direct stool	342	4.126	1.67245	8.27765
Direct stool	343	4.73875	1.8544	9.851
Direct stool	344	4.81475	1.9334	10.9855
Direct stool	345	3.97075	1.44795	8.9996
Direct stool	346	4.14325	1.43715	9.3331
Direct stool	347	3.7335	1.28285	8.7999
Direct stool	348	4.58025	1.70465	8.94665
Direct stool	349	4.1345	1.7843	9.65375
Direct stool	350	3.8115	1.5397	8.7533
Direct stool	351	3.9935	1.46165	9.26485
Direct stool	352	3.899	1.35375	9.0436
Direct stool	353	4.1965	1.4835	8.96775
Direct stool	354	3.943	1.62575	9.5736
Direct stool	355	3.87375	1.3876	8.6749
Direct stool	356	4.3015	1.8272	8.3284
Direct stool	357	4.66475	1.66065	9.69065
Direct stool	358	4.07425	1.6403	8.60505
Direct stool	359	3.58	1.59485	8.10275
Direct stool	360	3.40025	1.31135	7.90415
Direct stool	361	3.94925	1.68145	9.09635
Direct stool	362	4.26225	1.69805	10.4561
Direct stool	363	4.6255	1.8359	9.2085
Direct stool	364	3.585	1.54665	7.3503
Direct stool	365	4.2145	1.7601	10.2863
Direct stool	366	4.3995	1.529	9.4241
Direct stool	367	3.914	1.5893	9.24805
Direct stool	368	4.0485	1.8309	10.274
Direct stool	369	4.5175	1.5233	9.85375
Direct stool	370	3.936	1.6944	8.9363
Direct stool	371	3.7525	1.41675	8.58445
Direct stool	372	3.74525	1.42155	8.3496
Direct stool	373	4.4525	1.33535	9.43225
Direct stool	374	4.1375	1.699	9.6535
Direct stool	375	3.8375	1.37955	8.5576
Direct stool	376	4.29325	1.71665	9.4397
Direct stool	377	4.01625	1.6106	8.9789
Direct stool	378	3.68325	1.58855	8.8142
Direct stool	379	3.97375	1.66955	8.87055
Direct stool	380	4.24675	1.46515	9.2517
Direct stool	381	3.823	1.61465	8.44915
Direct stool	382	3.732	1.35015	8.8438
Direct stool	383	3.57225	1.45455	10.3941
Direct stool	384	3.42625	1.20135	7.42445
Direct stool	385	3.747	1.3827	8.9699
Direct stool	386	3.2135	1.20575	8.4144
Direct stool	387	3.5015	1.3957	7.49265
Direct stool	388	3.10575	1.0157	6.9358
Direct stool	389	3.39375	1.0704	7.0248
Direct stool	390	3.47075	1.46655	7.47435
Direct stool	391	2.20475	0.84695	5.6051
Direct stool	392	4.1415	1.8835	7.7649
Direct stool	393	0.847	0.20055	2.0769
Direct stool	394	0.06575	0	0.30805
Direct stool	395	0.44775	0.229	0.7513
Direct stool	396	3.4855	1.4013	7.76995
Direct stool	397	4.0495	1.9764	10.1489
Direct stool	398	3.56025	1.2422	8.85765
Direct stool	399	3.7895	1.6946	7.53065
Direct stool	400	3.96875	1.3683	9.4118
Direct stool	401	4.06525	1.73905	9.7449
Direct stool	402	4.0735	1.5422	10.0056
Direct stool	403	4.2025	1.45295	8.74455
Direct stool	404	4.7485	1.56675	9.67435
Direct stool	405	4.488	1.2889	9.301
Direct stool	406	3.976	1.30595	9.3255
Direct stool	407	3.7145	1.29755	8.41705
Direct stool	408	4.6805	1.66	9.84005
Direct stool	409	4.16925	1.55445	8.88575
Direct stool	410	3.67	1.56	8.7913
Direct stool	411	4.0595	1.4198	8.9502
Direct stool	412	4.12625	1.43135	8.81725
Direct stool	413	4.082	1.36395	9.002
Direct stool	414	4.3045	1.3952	7.93535
Direct stool	415	4.1015	1.16995	7.974
Direct stool	416	4.67175	1.7625	9.8374
Direct stool	417	3.7245	1.4681	8.57385
Direct stool	418	3.80025	1.36565	8.47085
Direct stool	419	3.88475	1.4045	7.5263
Direct stool	420	3.5505	1.14865	8.34805
Direct stool	421	4.251	1.68225	8.9078
Direct stool	422	3.7795	1.22245	8.0829
Direct stool	423	4.335	1.8104	9.49905
Direct stool	424	3.5555	1.2428	8.2161
Direct stool	425	3.942	1.5146	8.998
Direct stool	426	4.14175	1.4758	9.60895
Direct stool	427	4.763	1.54285	10.5161
Direct stool	428	4.55575	1.4022	10.2858
Direct stool	429	4.20025	1.48955	8.88695
Direct stool	430	4.327	1.55645	9.3137
Direct stool	431	4.612	1.6688	9.44015
Direct stool	432	4.34775	1.8919	8.8133
Direct stool	433	3.42225	1.4684	8.1035
Direct stool	434	1.73175	0.4113	4.7486
Direct stool	435	3.5755	1.2309	8.7475
Direct stool	436	3.49125	1.43155	7.54625
Direct stool	437	4.0435	1.37735	8.2911
Direct stool	438	4.08575	1.6164	10.2558
Direct stool	439	3.93675	1.27295	9.59075
Direct stool	440	4.45825	1.43455	9.8867
Direct stool	441	4.07575	1.60365	9.3642
Direct stool	442	4.2485	1.34325	9.03345
Direct stool	443	5.371	1.5664	9.86145
Direct stool	444	4.25925	1.6395	8.60845
Direct stool	445	4.0815	1.61365	8.56635
Direct stool	446	4.16625	1.7993	10.7803
Direct stool	447	4.668	1.9546	10.2884
Direct stool	448	4.26825	1.3275	10.3162
Direct stool	449	3.9645	1.54735	8.93385
Direct stool	450	4.26625	1.5619	11.6937
Direct stool	451	3.71125	1.3899	8.99175
Direct stool	452	3.6075	1.3685	7.6578
Direct stool	453	4.13975	1.82025	9.2808
Direct stool	454	4.0835	1.6144	10.4621
Direct stool	455	3.897	1.42885	9.61705
Direct stool	456	4.6755	1.5707	10.0081
Direct stool	457	4.62225	1.63955	9.16695
Direct stool	458	4.1625	1.86015	9.9484
Direct stool	459	4.867	1.66005	10.2723
Direct stool	460	4.17875	1.85205	10.2056
Direct stool	461	4.8415	1.91995	9.43605
Direct stool	462	4.26875	1.8029	10.5107
Direct stool	463	4.9615	2.0481	10.2076
Direct stool	464	4.536	1.80785	9.62055
Direct stool	465	4.4735	1.8066	9.90305
Direct stool	466	4.4675	1.86765	10.974
Direct stool	467	4.94225	1.94065	11.233
Direct stool	468	4.62875	1.9007	11.1641
Direct stool	469	4.7775	1.7429	9.95835
Direct stool	470	4.451	1.6071	10.9224
Direct stool	471	5.0845	1.83435	10.5228
Direct stool	472	4.315	1.6873	10.5899
Direct stool	473	4.88775	1.9841	11.808
Direct stool	474	4.6815	1.88455	10.5288
Direct stool	475	4.22925	1.42525	9.99775
Direct stool	476	4.45125	1.64145	9.888
Direct stool	477	4.08175	1.74145	9.316
Direct stool	478	4.4495	1.7063	9.8525
Direct stool	479	4.8135	1.78895	9.4482
Direct stool	480	3.937	1.5977	8.71405
Direct stool	481	4.104	1.66665	9.5024
Direct stool	482	3.91175	1.58085	8.7839
Direct stool	483	4.503	1.79215	9.14265
Direct stool	484	2.24925	1.01785	5.4638
Direct stool	485	4.0575	1.64615	8.1461
Direct stool	486	4.83875	1.6353	10.075
Direct stool	487	4.78275	1.52755	10.7134
Direct stool	488	3.878	1.49575	9.23775
Direct stool	489	4.43925	1.69095	9.1998
Direct stool	490	5.3635	2.1712	13.8734
Direct stool	491	4.41475	1.7323	10.9513
Direct stool	492	3.844	1.3958	8.547
Direct stool	493	4.918	1.9195	10.3346
Direct stool	494	4.14925	1.4088	9.83455
Direct stool	495	4.3905	1.80525	9.8322
Direct stool	496	4.95375	1.7063	11.972
Direct stool	497	4.703	1.8222	10.9696
Direct stool	498	4.08775	1.6845	9.0856
Direct stool	499	4.00675	1.5783	9.73015
Direct stool	500	4.02225	1.6815	8.50645
Direct stool	501	4.25225	1.3312	11.6238
Direct stool	502	4.8645	1.8701	11.5424
Direct stool	503	5.044	2.06045	11.382
Direct stool	504	4.4175	1.7636	9.1366
Direct stool	505	4.582	1.82155	10.5079
Direct stool	506	5.02825	1.88265	10.7049
Direct stool	507	4.335	1.68825	9.91145
Direct stool	508	4.92575	2.0042	10.7711
Direct stool	509	4.578	1.4708	9.92435
Direct stool	510	5.315	2.1019	11.337
Direct stool	511	4.9675	1.9092	10.798
Direct stool	512	4.89725	1.97165	11.5796
Direct stool	513	4.86875	1.8774	11.6298
Direct stool	514	5.489	1.92695	12.2137
Direct stool	515	5.105	1.76235	11.6707
Direct stool	516	5.7475	2.1449	15.5127
Direct stool	517	5.4955	2.1057	12.7818
Direct stool	518	4.472	1.38735	11.6157
Direct stool	519	4.86175	1.9722	10.7562
Direct stool	520	4.0305	1.8004	8.80075
Direct stool	521	4.44925	1.6416	11.0881
Direct stool	522	4.54575	1.3826	10.993
Direct stool	523	4.8085	1.8454	11.0753
Direct stool	524	5.19425	1.73935	9.40925
Direct stool	525	4.20275	1.8469	9.64545
Direct stool	526	4.9275	1.8324	9.058
Direct stool	527	4.63325	1.7867	10.3476
Direct stool	528	4.15775	1.45965	10.2909
Direct stool	529	4.5395	1.84785	10.2806
Direct stool	530	4.416	1.9892	9.6939
Direct stool	531	5.28775	1.98705	11.6507
Direct stool	532	4.91525	2.2207	12.3262
Direct stool	533	4.71525	2.00945	10.8337
Direct stool	534	4.54475	1.84255	10.9006
Direct stool	535	5.004	1.97865	10.1591
Direct stool	536	4.85325	1.69925	11.4145
Direct stool	537	4.0635	1.5959	10.6275
Direct stool	538	5.94725	2.49595	15.3089
Direct stool	539	5.18375	1.7479	12.6185
Direct stool	540	4.7565	1.97715	13.9238
Direct stool	541	4.36225	1.697	10.5231
Direct stool	542	4.4035	1.4024	10.8553
Direct stool	543	4.5655	1.88295	11.3662
Direct stool	544	4.7255	1.9896	11.5054
Direct stool	545	4.25175	1.48535	11.1506
Direct stool	546	4.98075	1.73045	11.2983
Direct stool	547	5.6675	2.037	15.2851
Direct stool	548	4.27175	1.44175	10.3009
Direct stool	549	4.56825	1.8107	12.1793
Direct stool	550	5.019	2.00255	10.903
Direct stool	551	5.22475	2.1153	11.397
Direct stool	552	5.309	2.09925	12.313
Direct stool	553	4.77275	1.9496	11.1143
Direct stool	554	4.4465	1.49285	11.3186
Direct stool	555	4.33625	1.6233	10.977
Direct stool	556	4.82325	2.1431	12.9892
Direct stool	557	5.4615	1.98735	10.6701
Direct stool	558	5.173	1.92825	11.2166
Direct stool	559	4.68075	1.67605	10.5038
Direct stool	560	4.995	1.9631	11.8421
Direct stool	561	5.768	2.24735	12.3256
Direct stool	562	5.8455	1.9662	14.0749
Direct stool	563	4.75675	1.59575	12.7277
Direct stool	564	4.7865	2.0285	11.4248
Direct stool	565	4.7625	1.8727	11.7785
Direct stool	566	4.53175	1.67555	11.1379
Direct stool	567	4.86425	2.006	12.1742
Direct stool	568	5.0265	2.06825	12.1723
Direct stool	569	5.503	1.8931	13.5072
Direct stool	570	5.65425	1.9692	11.5412
Direct stool	571	5.10325	1.44755	12.527
Direct stool	572	4.2695	1.7529	10.4187
Direct stool	573	4.99475	1.9287	13.3848
Direct stool	574	4.39	1.86065	10.1051
Direct stool	575	5.28375	2.17265	12.1146
Direct stool	576	4.4775	1.90205	11.549
Direct stool	577	6.1705	2.34255	13.1096
Direct stool	578	6.01775	2.4032	12.713
Direct stool	579	5.25625	1.66995	11.158
Direct stool	580	5.26825	2.06495	11.4656
Direct stool	581	5.8235	1.92305	15.0607
Direct stool	582	5.61825	2.26125	16.4107
Direct stool	583	4.69775	1.6923	13.7746
Direct stool	584	4.269	1.5922	13.9277
Direct stool	585	5.10075	1.9808	12.1201
Direct stool	586	5.09575	2.01205	14.9964
Direct stool	587	5.56775	2.19545	13.2213
Direct stool	588	5.28275	1.93645	10.0822
Direct stool	589	5.1025	1.84845	9.26075
Direct stool	590	4.96825	2.1217	10.8997
Direct stool	591	5.287	1.8493	11.4161
Direct stool	592	4.81325	2.14165	10.6526
Direct stool	593	5.58575	2.01815	11.3383
Direct stool	594	5.53025	2.2109	10.2991
Direct stool	595	5.36625	2.30885	14.4152
Direct stool	596	5.52475	2.1729	12.1204
Direct stool	597	5.20925	2.05105	12.1777
Direct stool	598	5.829	2.29995	11.1679
Direct stool	599	5.89	2.152	14.4116
Direct stool	600	5.7105	2.345	13.7765
Direct stool	601	4.58425	1.7174	10.8645
Direct stool	602	5.61275	2.29525	12.9914
Direct stool	603	5.806	2.4787	14.8019
Direct stool	604	5.46875	2.05785	12.5647
Direct stool	605	5.5145	2.1105	13.2101
Direct stool	606	4.5535	1.73605	11.6167
Direct stool	607	5.701	2.0819	11.9069
Direct stool	608	5.3685	1.95985	13.8833
Direct stool	609	5.24175	2.20855	12.2422
Direct stool	610	5.564	2.4544	11.7764
Direct stool	611	5.12725	2.25275	13.5371
Direct stool	612	5.969	2.3803	13.6364
Direct stool	613	5.45075	2.04245	12.7592
Direct stool	614	5.61075	1.79595	10.8934
Direct stool	615	5.669	2.18845	14.1606
Direct stool	616	5.0775	1.99255	12.5175
Direct stool	617	6.04025	2.36985	13.1454
Direct stool	618	6.1895	2.38605	12.9054
Direct stool	619	5.6305	1.97885	12.8453
Direct stool	620	6.23925	2.44995	13.4339
Direct stool	621	5.36075	1.9133	12.4097
Direct stool	622	5.80725	1.6692	13.2209
Direct stool	623	5.17875	2.02205	11.9852
Direct stool	624	5.18125	2.181	13.2659
Direct stool	625	5.22025	2.146	12.8232
Direct stool	626	5.11025	1.6592	13.3785
Direct stool	627	5.981	2.4919	13.8327
Direct stool	628	5.71575	2.3087	15.0214
Direct stool	629	6.26325	2.30585	13.725
Direct stool	630	5.80475	2.3679	13.2689
Direct stool	631	6.02675	2.362	14.9314
Direct stool	632	5.229	1.7112	12.3286
Direct stool	633	5.3095	2.20185	11.0999
Direct stool	634	5.382	2.4071	12.3644
Direct stool	635	6.00925	2.30145	11.7118
Direct stool	636	5.52925	2.2939	12.7861
Direct stool	637	6.008	2.56635	16.8989
Direct stool	638	6.0185	2.53805	12.247
Direct stool	639	6.5305	2.58215	16.5657
Direct stool	640	5.34375	1.87525	15.7172
Direct stool	641	5.73825	2.2574	15.1717
Direct stool	642	5.64425	2.48555	13.8047
Direct stool	643	5.6935	2.4171	14.0805
Direct stool	644	6.08	2.44895	14.4201
Direct stool	645	6.5315	2.75775	16.4915
Direct stool	646	6.69025	2.5081	15.7948
Direct stool	647	5.4555	2.25255	13.8332
Direct stool	648	5.905	2.2566	12.7773
Direct stool	649	4.80925	1.7236	10.2228
Direct stool	650	7.0795	2.44545	14.9428
Direct stool	651	6.48325	2.2595	15.3561
Direct stool	652	6.11575	2.6338	14.3903
Direct stool	653	6.2615	2.13565	13.6777
Direct stool	654	6.323	2.5201	16.1288
Direct stool	655	6.03025	2.08745	12.4061
Direct stool	656	6.6725	2.4906	16.2775
Direct stool	657	5.72475	2.0842	14.3918
Direct stool	658	5.45225	2.0665	12.9422
Direct stool	659	5.62075	2.3555	13.2071
Direct stool	660	5.70325	2.4487	12.3494
Direct stool	661	6.52325	2.68795	13.789
Direct stool	662	6.3795	2.6512	13.2567
Direct stool	663	5.1195	1.84165	12.5651
Direct stool	664	5.473	2.2303	13.2148
Direct stool	665	5.8005	1.7027	12.7999
Direct stool	666	5.6065	2.26745	11.0363
Direct stool	667	5.15975	2.20755	12.5959
Direct stool	668	5.40625	2.3254	14.0041
Direct stool	669	0.9915	0.2886	3.54015
Direct stool	670	3.807	1.24435	8.5182
Direct stool	671	5.99225	2.28295	14.6133
Direct stool	672	6.54375	2.2966	15.3014
Direct stool	673	5.97075	2.66935	11.4093
Direct stool	674	5.88975	2.20515	11.9272
Direct stool	675	5.79625	2.1612	12.536
Direct stool	676	6.00675	2.40765	14.4032
Direct stool	677	5.765	2.5642	13.1652
Direct stool	678	6.4585	2.24575	14.3273
Direct stool	679	6.079	2.2328	14.0692
Direct stool	680	5.45125	2.3483	12.7523
Direct stool	681	6.0875	2.17585	13.2598
Direct stool	682	5.41425	1.90665	12.9915
Direct stool	683	6.159	2.3162	13.7295
Direct stool	684	6.23575	2.57515	13.1348
Direct stool	685	6.84025	2.87695	12.7473
Direct stool	686	6.14475	2.4362	12.8704
Direct stool	687	6.9535	2.4737	17.4901
Direct stool	688	6.68125	2.5382	20.7458
Direct stool	689	5.5	2.0714	16.0907
Direct stool	690	7.2425	2.6775	21.373
Direct stool	691	6.42425	2.5995	17.1621
Direct stool	692	6.12475	2.62245	14.0151
Direct stool	693	5.751	2.2695	13.8094
Direct stool	694	6.65525	3.2166	16.3486
Direct stool	695	6.5	2.7222	14.1258
Direct stool	696	5.7505	2.27405	12.418
Direct stool	697	6.03525	2.57175	13.4305
Direct stool	698	6.216	2.63475	13.101
Direct stool	699	5.885	2.7458	14.8537
Direct stool	700	5.518	2.04785	12.6692
Direct stool	701	6.0335	2.02015	13.0466
Direct stool	702	6.947	2.63835	12.6961
Direct stool	703	5.66375	1.9792	13.4405
Direct stool	704	6.51025	2.58975	14.5751
Direct stool	705	6.485	2.57985	14.8968
Direct stool	706	7.47325	3.26145	16.0476
Direct stool	707	6.435	2.70145	15.2838
Direct stool	708	7.1725	2.9516	17.6557
Direct stool	709	5.8515	2.429	15.9657
Direct stool	710	6.3085	2.70715	14.7011
Direct stool	711	6.355	2.69335	13.9602
Direct stool	712	6.233	1.9701	13.4458
Direct stool	713	6.82675	2.64345	15.7392
Direct stool	714	6.519	2.56125	13.6035
Direct stool	715	5.54425	2.3316	13.3897
Direct stool	716	5.70975	2.4061	13.13
Direct stool	717	6.26325	2.58165	12.1519
Direct stool	718	6.6235	2.46165	14.734
Direct stool	719	6.24625	2.612	12.8155
Direct stool	720	6.3085	2.4224	14.045
Direct stool	721	6.2405	2.63945	13.0219
Direct stool	722	5.93175	2.3857	12.7431
Direct stool	723	6.52475	2.37875	13.0724
Direct stool	724	6.3135	2.4946	12.5972
Direct stool	725	5.762	2.60575	13.383
Direct stool	726	5.7095	2.3695	12.686
Direct stool	727	6.797	2.7398	15.793
Direct stool	728	7.56025	3.01895	16.7797
Direct stool	729	6.0445	2.8119	15.2866
Direct stool	730	6.99675	2.8414	14.7129
Direct stool	731	5.24525	2.08645	14.3248
Direct stool	732	0.097	0.001	0.5307
Direct stool	733	0.98775	0.34505	3.8554
Direct stool	734	2.255	0.83345	6.3221
Direct stool	735	8.0725	2.9553	17.8394
Direct stool	736	6.49625	2.6653	13.8434
Direct stool	737	6.7805	2.5893	17.0992
Direct stool	738	6.4985	2.77535	18.8144
Direct stool	739	7.12925	2.8234	17.3364
Direct stool	740	6.01325	2.5771	14.1906
Direct stool	741	4.931	1.68125	11.0741
Direct stool	742	4.7485	2.19165	9.87415
Direct stool	743	5.02725	2.1118	10.62
Direct stool	744	4.9825	1.94845	10.5821
Direct stool	745	4.76075	1.78465	10.2327
Direct stool	746	4.839	1.5305	10.1784
Direct stool	747	5.276	1.82135	10.4264
Direct stool	748	4.848	1.7738	9.9569
Direct stool	749	5.309	2.28845	11.4792
Direct stool	750	5.571	2.51035	11.6302
Direct stool	751	4.78725	1.8909	10.5367
Direct stool	752	4.74975	1.985	10.122
Direct stool	753	4.74275	1.91795	10.2038
Direct stool	754	4.6785	1.4018	11.0414
Direct stool	755	5.574	2.6521	10.8777
Direct stool	756	4.42525	1.80515	9.986
Direct stool	757	4.356	1.75315	9.1721
Direct stool	758	4.6135	2.00825	10.1347
Direct stool	759	4.658	2.13185	9.2947
Direct stool	760	4.843	1.94065	9.51215
Direct stool	761	4.661	1.8251	9.67665
Direct stool	762	6.20475	1.9389	12.3688
Direct stool	763	4.51025	2.164	11.056
Direct stool	764	4.847	2.13045	11.4689
Direct stool	765	4.11	1.5882	11.0661
Direct stool	766	4.83575	1.9342	10.6915
Direct stool	767	5.1835	1.964	9.9901
Direct stool	768	4.697	1.85685	10.6632
Direct stool	769	4.24825	1.81275	9.9294
Direct stool	770	4.51475	1.9138	10.4281
Direct stool	771	4.746	1.76425	9.4253
Direct stool	772	4.7495	1.8097	9.7761
Direct stool	773	4.74775	1.8749	9.0638
Direct stool	774	4.96575	1.97095	10.1895
Direct stool	775	4.89725	2.1662	11.6029
Direct stool	776	4.73175	1.58225	9.6206
Direct stool	777	4.62875	1.72925	9.6829
Direct stool	778	5.0825	1.93475	9.39175
Direct stool	779	5.31475	1.66445	10.7399
Direct stool	780	5.69975	2.19165	11.0464
Direct stool	781	4.361	1.8395	8.79545
Direct stool	782	4.6055	1.92685	9.8549
Direct stool	783	4.45725	2.05305	10.3719
Direct stool	784	4.62625	1.842	9.1435
Direct stool	785	4.56325	1.8323	9.04265
Direct stool	786	5.37625	1.72685	11.2818
Direct stool	787	4.63525	1.88375	9.3454
Direct stool	788	4.3425	1.91955	9.66555
Direct stool	789	4.30375	1.87085	10.2436
Direct stool	790	4.63225	1.66465	10.3942
Direct stool	791	5.083	1.8988	11.0967
Direct stool	792	5.5	1.84965	11.1547
Direct stool	793	5.09525	1.92075	10.8818
Direct stool	794	5.0365	1.9898	10.9317
Direct stool	795	3.34625	1.464	7.5476
Direct stool	796	4.17175	1.70635	10.1195
Direct stool	797	4.40025	1.6857	10.2245
Direct stool	798	4.57425	1.77085	10.4206
Direct stool	799	4.71675	1.98245	9.91395
Direct stool	800	4.59725	1.675	9.6374
Direct stool	801	3.69	1.1249	8.41705
Direct stool	802	4.47675	1.4933	9.06285
Direct stool	803	4.17525	1.613	9.0999
Direct stool	804	4.70725	1.59825	10.238
Direct stool	805	4.80275	1.79055	9.8337
Direct stool	806	4.29475	1.4591	10.2922
Direct stool	807	3.85975	1.6276	8.34745
Direct stool	808	3.79425	1.5854	9.24905
Direct stool	809	4.22125	1.47095	9.60415
Direct stool	810	3.81775	1.2971	9.92785
Direct stool	811	4.319	1.80725	9.00205
Direct stool	812	4.12125	1.49325	9.237
Direct stool	813	3.94825	1.25055	9.19075
Direct stool	814	4.87425	1.9028	10.364
Direct stool	815	3.6515	1.11035	8.45935
Direct stool	816	4.5225	1.75995	9.8695
Direct stool	817	4.485	1.5012	11.5943
Direct stool	818	2.4935	0.84755	6.6976
Direct stool	819	4.87725	1.9506	11.2563
Direct stool	820	4.21425	1.7855	9.7848
Direct stool	821	2.3325	1.02925	5.72405
Direct stool	822	4.527	1.6313	10.7829
Direct stool	823	4.881	2.05305	10.7228
Direct stool	824	3.60025	1.5904	8.8027
Direct stool	825	3.2815	1.52905	7.5964
Direct stool	826	3.17	1.07305	6.79385
Direct stool	827	4.57125	1.9521	10.7299
Direct stool	828	3.40475	1.54975	7.46455
Direct stool	829	2.76225	0.74985	5.7666
Direct stool	830	4.4295	1.91725	9.3084
Direct stool	831	3.61875	1.68225	9.03285
Direct stool	832	4.37825	1.7646	9.70205
Direct stool	833	0.10475	0	0.90755
Direct stool	834	0.01575	0	0.6859
Direct stool	835	0.01375	0	0.65365
Direct stool	836	0.0415	5e-04	0.74165
Direct stool	837	0.001	0	0.82395
Direct stool	838	0.01475	0	0.7081
Direct stool	839	4.03875	1.21355	9.04215
Direct stool	840	4.1475	1.4667	9.8605
Direct stool	841	4.456	1.6446	10.3215
Direct stool	842	4.97625	2.2135	10.7361
Direct stool	843	3.86275	1.34225	8.7715
Direct stool	844	2.917	1.05965	7.5295
Direct stool	845	2.931	1.1893	7.42495
Direct stool	846	4.80625	1.82455	13.4222
Direct stool	847	4.3095	1.52615	10.0086
Direct stool	848	3.58725	1.05455	7.25805
Direct stool	849	3.24025	1.32815	6.16715
Direct stool	850	4.79575	1.66315	10.8308
Direct stool	851	4.287	1.7778	8.71315
Direct stool	852	4.854	2.01935	9.23885
Direct stool	853	4.4665	2.10875	9.052
Direct stool	854	4.24775	1.89	9.4084
Direct stool	855	4.9825	1.8875	10.3323
Direct stool	856	4.27425	1.50955	10.1218
Direct stool	857	4.31825	1.79445	8.3502
Direct stool	858	4.0375	1.5415	9.7229
Direct stool	859	4.122	1.3711	9.1835
Direct stool	860	5.048	1.9627	11.9262
Direct stool	861	4.4535	1.7583	9.7075
Direct stool	862	3.9765	1.7956	8.17835
Direct stool	863	4.548	1.7033	9.6421
Direct stool	864	3.611	1.335	8.5146
Direct stool	865	4.25225	1.4847	10.1875
Direct stool	866	4.0345	1.25775	9.29035
Direct stool	867	4.17275	1.48915	9.51785
Direct stool	868	4.07875	1.32835	9.05315
Direct stool	869	4.15175	1.66735	8.62545
Direct stool	870	4.40925	1.49285	9.76225
Direct stool	871	4.54775	1.6485	10.3506
Direct stool	872	3.421	1.18025	8.1016
Direct stool	873	4.07425	1.5004	9.78835
Direct stool	874	4.70325	1.619	9.74435
Direct stool	875	4.58275	1.6505	9.59055
Direct stool	876	3.8295	1.4143	8.41425
Direct stool	877	4.31075	1.94655	9.275
Direct stool	878	4.268	1.30865	9.6503
Direct stool	879	4.735	2.0047	10.7678
Direct stool	880	3.97925	1.45275	8.86335
Direct stool	881	4.31975	1.20965	9.2573
Direct stool	882	4.122	1.697	10.3878
Direct stool	883	4.1175	1.5605	10.5212
Direct stool	884	4.561	1.77575	9.7415
Direct stool	885	4.248	1.775	9.03795
Direct stool	886	4.15475	1.6105	9.181
Direct stool	887	4.49225	1.46065	12.0441
Direct stool	888	4.508	1.7026	10.389
Direct stool	889	3.958	1.3563	8.4442
Direct stool	890	3.3735	1.2638	8.06165
Direct stool	891	3.847	1.21885	9.04645
Direct stool	892	4.07275	1.33355	8.68805
Direct stool	893	3.92775	1.4099	8.79105
Direct stool	894	4.05075	1.8096	8.8996
Direct stool	895	4.70875	1.71455	9.3797
Direct stool	896	3.992	1.66665	8.745
Direct stool	897	3.99075	1.46345	9.9693
Direct stool	898	4.022	1.64415	10.059
Direct stool	899	4.2465	1.59035	9.1412
Direct stool	900	3.76375	1.23375	8.02995
Direct stool	901	4.17225	1.6188	8.84865
Direct stool	902	3.9355	1.7527	7.98365
Direct stool	903	3.87225	1.3235	8.35465
Direct stool	904	4.26075	1.5126	10.0146
Direct stool	905	4.42	1.49535	10.0994
Direct stool	906	4.499	1.40775	10.1592
Direct stool	907	5.588	1.882	11.5663
Direct stool	908	4.2955	1.71855	9.7629
Direct stool	909	4.515	1.74495	12.8157
Direct stool	910	5.32975	1.79	11.8511
Direct stool	911	5.06	1.7578	10.6122
Direct stool	912	5.17875	1.96475	10.2763
Direct stool	913	4.8675	1.72135	10.9704
Direct stool	914	4.72875	1.5506	10.223
Direct stool	915	4.46625	1.63715	9.51925
Direct stool	916	4.958	1.9527	10.8796
Direct stool	917	4.698	1.9489	10.0849
Direct stool	918	4.7445	1.77365	10.0585
Direct stool	919	4.2595	1.64905	9.809
Direct stool	920	4.33675	1.7653	9.4659
Direct stool	921	4.956	1.79635	10.5021
Direct stool	922	4.62525	1.57025	9.08315
Direct stool	923	4.68525	1.738	10.2505
Direct stool	924	3.74275	1.5848	7.0162
Direct stool	925	4.22475	1.46595	9.66795
Direct stool	926	4.583	1.9016	10.0008
Direct stool	927	4.33375	1.64545	9.4084
Direct stool	928	4.62025	1.54	11.4675
Direct stool	929	4.85825	1.59365	9.15425
Direct stool	930	4.4065	1.7636	9.5273
Direct stool	931	4.24475	1.4767	10.2701
Direct stool	932	4.864	1.88905	9.4653
Direct stool	933	4.81925	1.94245	10.6299
Direct stool	934	4.78425	1.68	10.6456
Direct stool	935	4.497	1.9337	9.5243
Direct stool	936	5.53525	2.2168	10.9321
Direct stool	937	4.71075	1.5337	10.4131
Direct stool	938	4.07575	1.62555	9.4729
Direct stool	939	4.12475	1.63885	8.93365
Direct stool	940	4.205	1.9178	8.5709
Direct stool	941	4.266	1.8439	8.3656
Direct stool	942	4.64925	1.6208	8.83045
Direct stool	943	4.404	1.5974	9.03625
Direct stool	944	4.89	1.49765	10.292
Direct stool	945	4.35	1.9637	10.3949
Direct stool	946	4.28775	1.5543	9.32965
Direct stool	947	4.62975	1.77245	9.87745
Direct stool	948	4.402	1.72155	9.9146
Direct stool	949	4.45875	1.71355	10.7036
Direct stool	950	4.317	1.67205	9.8809
Direct stool	951	4.69925	1.71145	10.3796
Direct stool	952	5.33125	1.94555	10.8737
Direct stool	953	4.528	2.12725	10.0955
Direct stool	954	4.45575	1.728	9.90795
Direct stool	955	4.3185	1.77375	9.31245
Direct stool	956	4.6475	1.7696	8.37905
Direct stool	957	4.747	1.94215	10.4213
Direct stool	958	4.9995	2.2007	10.2904
Direct stool	959	4.63025	1.8281	9.65785
Direct stool	960	4.79775	1.68365	10.9678
Direct stool	961	4.81975	1.864	11.2358
Direct stool	962	4.77475	2.0873	10.3735
Direct stool	963	4.64975	1.8512	10.3525
Direct stool	964	4.894	2.0658	10.7239
Direct stool	965	4.4475	1.6494	10.2818
Direct stool	966	5.1365	2.1628	11.8231
Direct stool	967	4.9535	2.07875	9.2916
Direct stool	968	4.7225	2.08475	10.8504
Direct stool	969	6.18875	2.4024	12.5888
Direct stool	970	4.4395	1.4541	9.7842
Direct stool	971	4.85675	1.84525	9.67385
Direct stool	972	5.105	2.3416	11.5373
Direct stool	973	5.47575	1.9937	11.7105
Direct stool	974	4.187	1.59695	9.8954
Direct stool	975	5.45875	1.95665	10.4595
Direct stool	976	4.76325	1.70545	9.8852
Direct stool	977	4.7795	1.7398	10.1514
Direct stool	978	5.44125	1.91435	10.9673
Direct stool	979	4.7325	1.7272	11.1405
Direct stool	980	4.75025	1.9512	9.6144
Direct stool	981	5.3345	2.0211	10.7377
Direct stool	982	4.384	1.84805	9.7178
Direct stool	983	4.96625	1.8745	9.9361
Direct stool	984	4.95975	2.02965	10.3753
Direct stool	985	4.70975	1.61285	11.0161
Direct stool	986	4.81375	1.9091	9.03795
Direct stool	987	5.1725	2.32655	10.2955
Direct stool	988	5.469	2.25595	13.2583
Direct stool	989	5.60575	2.36545	11.354
Direct stool	990	4.97325	1.95765	11.2043
Direct stool	991	4.8495	2.20435	10.1233
Direct stool	992	4.97975	1.6313	11.8576
Direct stool	993	5.5175	2.2664	11.0737
Direct stool	994	4.5175	1.89245	10.2031
Direct stool	995	4.62575	1.85155	10.7223
Direct stool	996	5.0675	1.83605	10.3559
Direct stool	997	5.5145	1.9584	13.0604
Direct stool	998	5.226	1.81895	12.2557
Direct stool	999	5.12975	2.0877	10.8785
Direct stool	1000	4.5875	1.8519	10.4096
Direct stool	1001	5.888	2.2962	11.109
Direct stool	1002	5.988	2.30925	11.0073
Direct stool	1003	5.2295	1.76	10.5414
Direct stool	1004	5.229	1.6908	9.62935
Direct stool	1005	5.29925	2.21685	10.4556
Direct stool	1006	4.9365	2.01445	10.0248
Direct stool	1007	4.487	1.7024	9.65405
Direct stool	1008	4.39348	1.70905	10.1778
Isolate (filter)	0	48.6662	34.1843	65.3795
Isolate (filter)	1	48.4909	34.6086	63.1796
Isolate (filter)	2	45.0326	31.7616	59.4599
Isolate (filter)	3	44.8335	32.5528	58.6185
Isolate (filter)	4	43.5711	31.091	57.4502
Isolate (filter)	5	45.3535	30.6878	59.1586
Isolate (filter)	6	45.4484	32.2833	59.5722
Isolate (filter)	7	44.5745	30.5925	59.8566
Isolate (filter)	8	46.4154	31.2839	61.2283
Isolate (filter)	9	50.2625	34.3931	66.942
Isolate (filter)	10	45.8095	33.1232	60.8834
Isolate (filter)	11	45.6614	31.0652	61.3034
Isolate (filter)	12	43.4006	28.7858	56.5814
Isolate (filter)	13	23.98	16.2587	32.273
Isolate (filter)	14	11.1837	7.5161	14.8895
Isolate (filter)	15	40.3806	26.1572	53.1538
Isolate (filter)	16	44.6529	31.4637	60.3189
Isolate (filter)	17	54.5979	37.9275	73.2981
Isolate (filter)	18	45.3164	30.231	62.8644
Isolate (filter)	19	50.5714	36.143	63.8295
Isolate (filter)	20	46.3432	32.1439	60.775
Isolate (filter)	21	45.551	31.5431	59.3849
Isolate (filter)	22	43.3055	29.4123	56.1194
Isolate (filter)	23	43.2054	28.8531	56.4272
Isolate (filter)	24	48.5195	32.566	64.6269
Isolate (filter)	25	44.3004	27.8046	58.5348
Isolate (filter)	26	42.2991	28.0084	57.5125
Isolate (filter)	27	47.6976	32.499	64.3462
Isolate (filter)	28	47.4363	33.6054	61.4894
Isolate (filter)	29	46.7865	32.9399	61.2688
Isolate (filter)	30	48.9862	34.4896	63.6018
Isolate (filter)	31	47.2672	28.9244	66.6765
Isolate (filter)	32	45.1864	29.5848	59.3617
Isolate (filter)	33	52.461	34.6748	70.9763
Isolate (filter)	34	48.789	33.7242	64.5596
Isolate (filter)	35	44.0621	29.984	59.5356
Isolate (filter)	36	44.549	27.8768	59.9102
Isolate (filter)	37	35.3881	23.4514	47.5051
Isolate (filter)	38	1.67988	1.026	2.4961
Isolate (filter)	39	43.4204	29.2127	56.5258
Isolate (filter)	40	42.3106	28.745	55.9437
Isolate (filter)	41	45.3326	28.2957	60.2925
Isolate (filter)	42	43.338	27.8075	57.8111
Isolate (filter)	43	48.8709	34.2627	64.1286
Isolate (filter)	44	48.7615	32.0986	66.3338
Isolate (filter)	45	46.8177	28.6918	65.01
Isolate (filter)	46	51.5971	32.2861	65.9973
Isolate (filter)	47	47.2741	30.4722	60.5653
Isolate (filter)	48	48.5529	34.6871	62.0117
Isolate (filter)	49	44.3159	32.4639	57.8615
Isolate (filter)	50	52.5374	39.1061	66.0269
Isolate (filter)	51	45.8834	31.8467	59.6888
Isolate (filter)	52	48.0619	33.4632	61.2005
Isolate (filter)	53	53.01	39.1947	68.772
Isolate (filter)	54	49.4305	36.1071	65.8769
Isolate (filter)	55	46.0799	32.6895	59.8984
Isolate (filter)	56	46.735	31.8564	61.6983
Isolate (filter)	57	53.1532	36.9532	68.8393
Isolate (filter)	58	46.5551	30.9994	61.7966
Isolate (filter)	59	45.6887	29.9409	57.1694
Isolate (filter)	60	49.5881	32.7981	64.0977
Isolate (filter)	61	45.2335	31.0989	59.4076
Isolate (filter)	62	42.1814	25.1293	56.9751
Isolate (filter)	63	47.1866	28.8192	68.9308
Isolate (filter)	64	41.7848	24.1232	57.4539
Isolate (filter)	65	31.6698	19.9377	42.0239
Isolate (filter)	66	51.0205	33.2238	70.1464
Isolate (filter)	67	48.9993	33.6767	62.2035
Isolate (filter)	68	47.7201	32.132	60.7214
Isolate (filter)	69	46.8546	34.5792	60.9114
Isolate (filter)	70	50.1529	36.8323	65.2708
Isolate (filter)	71	43.6902	30.089	58.4628
Isolate (filter)	72	47.933	34.5758	62.9019
Isolate (filter)	73	50.84	36.9474	67.5341
Isolate (filter)	74	49.3799	36.5436	63.7951
Isolate (filter)	75	42.9128	28.8858	57.2428
Isolate (filter)	76	43.0355	29.5125	57.3329
Isolate (filter)	77	48.5	33.7369	63.0842
Isolate (filter)	78	46.5861	34.6598	60.6673
Isolate (filter)	79	42.5466	29.3637	56.5915
Isolate (filter)	80	44.2451	32.0202	56.7569
Isolate (filter)	81	2.72225	1.53545	4.3553
Isolate (filter)	82	28.9434	20.3425	38.2835
Isolate (filter)	83	36.3608	24.512	48.3002
Isolate (filter)	84	39.0669	25.871	51.1398
Isolate (filter)	85	45.1549	31.6179	62.31
Isolate (filter)	86	40.0401	27.7265	54.4406
Isolate (filter)	87	42.2314	27.3247	56.5266
Isolate (filter)	88	47.3979	32.9886	62.3723
Isolate (filter)	89	49.3813	35.463	63.395
Isolate (filter)	90	43.6755	30.8364	56.666
Isolate (filter)	91	41.9176	28.4229	55.0502
Isolate (filter)	92	45.2706	30.7092	60.2687
Isolate (filter)	93	48.4669	33.4699	64.5704
Isolate (filter)	94	39.2422	26.4352	50.9842
Isolate (filter)	95	38.311	27.1503	51.2991
Isolate (filter)	96	42.9014	31.329	55.9759
Isolate (filter)	97	46.6232	33.6384	60.2766
Isolate (filter)	98	42.3011	30.5283	53.5797
Isolate (filter)	99	42.2355	28.7041	54.2005
Isolate (filter)	100	22.6241	16.704	30.5737
Isolate (filter)	101	11.0111	7.57835	14.2062
Isolate (filter)	102	42.4789	28.0607	54.8685
Isolate (filter)	103	49.2165	35.6662	63.6176
Isolate (filter)	104	45.7311	32.6084	58.2559
Isolate (filter)	105	44.4554	30.0647	56.4818
Isolate (filter)	106	38.4108	25.9639	48.6474
Isolate (filter)	107	43.645	30.7461	55.8325
Isolate (filter)	108	47.5776	33.1305	59.9188
Isolate (filter)	109	46.2285	31.4261	60.3546
Isolate (filter)	110	43.2145	29.7945	56.1756
Isolate (filter)	111	42.3266	30.1644	55.1735
Isolate (filter)	112	44.4937	31.6754	57.4218
Isolate (filter)	113	47.8141	35.3707	60.6369
Isolate (filter)	114	43.2609	31.7466	56.6955
Isolate (filter)	115	49.485	36.205	64.4346
Isolate (filter)	116	39.8846	27.7756	51.8683
Isolate (filter)	117	43.173	30.3853	56.541
Isolate (filter)	118	43.3474	31.5122	56.0865
Isolate (filter)	119	45.609	32.1857	59.1863
Isolate (filter)	120	49.9149	36.5758	63.5105
Isolate (filter)	121	51.1261	39.0061	64.2891
Isolate (filter)	122	49.9323	36.3507	67.5452
Isolate (filter)	123	52.1431	38.3167	66.3277
Isolate (filter)	124	45.7154	31.69	57.9068
Isolate (filter)	125	43.7105	30.8707	56.4641
Isolate (filter)	126	44.4494	32.5086	56.3704
Isolate (filter)	127	45.7119	29.6782	59.2522
Isolate (filter)	128	44.9318	31.2261	58.6395
Isolate (filter)	129	51.5466	35.2946	67.2405
Isolate (filter)	130	46.1139	29.7661	61.9507
Isolate (filter)	131	51.2476	34.6837	75.7455
Isolate (filter)	132	13.7016	8.96945	22.9426
Isolate (filter)	133	1.24012	0	16.619
Isolate (filter)	134	1.2355	0.0055	17.982
Isolate (filter)	135	6.30412	3.6602	23.3486
Isolate (filter)	136	47.3969	30.4505	67.7631
Isolate (filter)	137	45.4286	29.8609	58.9615
Isolate (filter)	138	43.304	30.6423	55.94
Isolate (filter)	139	53.1662	36.398	70.2908
Isolate (filter)	140	47.0056	34.8813	61.1397
Isolate (filter)	141	45.0285	32.1799	57.7179
Isolate (filter)	142	48.9424	35.1606	62.0482
Isolate (filter)	143	48.4582	34.6369	59.8096
Isolate (filter)	144	44.8776	32.2773	57.0597
Isolate (filter)	145	43.4444	30.3024	57.7332
Isolate (filter)	146	44.5138	31.5408	55.6487
Isolate (filter)	147	44.0436	32.4394	55.6297
Isolate (filter)	148	43.448	32.4828	56.9024
Isolate (filter)	149	39.416	27.4362	51.6229
Isolate (filter)	150	47.4356	32.9676	63.6994
Isolate (filter)	151	40.8554	28.0421	52.4062
Isolate (filter)	152	47.705	33.6696	65.0872
Isolate (filter)	153	49.6575	37.3547	64.2609
Isolate (filter)	154	46.8203	32.6125	63.4395
Isolate (filter)	155	45.6435	32.9239	57.1172
Isolate (filter)	156	48.7909	35.1799	61.8409
Isolate (filter)	157	48.2164	34.4226	62.9881
Isolate (filter)	158	43.3558	31.3866	55.5864
Isolate (filter)	159	42.0592	29.8615	54.6866
Isolate (filter)	160	41.8896	31.0261	53.0228
Isolate (filter)	161	42.2021	29.4886	55.1562
Isolate (filter)	162	47.659	34.1634	63.4372
Isolate (filter)	163	45.1882	32.9677	60.1497
Isolate (filter)	164	42.5336	29.9269	56.3749
Isolate (filter)	165	46.6794	31.5268	62.6221
Isolate (filter)	166	44.7129	29.9496	59.6461
Isolate (filter)	167	44.9169	31.4993	59.7779
Isolate (filter)	168	42.9047	28.7786	55.858
Isolate (filter)	169	43.3824	29.4165	56.4973
Isolate (filter)	170	43.6149	31.0346	56.873
Isolate (filter)	171	39.8083	27.2928	51.1365
Isolate (filter)	172	40.1209	28.4809	52.434
Isolate (filter)	173	40.2174	27.7855	52.4195
Isolate (filter)	174	45.9868	32.6302	60.0736
Isolate (filter)	175	46.5892	32.6099	61.9318
Isolate (filter)	176	44.8226	33.0588	59.2936
Isolate (filter)	177	43.3852	31.3201	55.4856
Isolate (filter)	178	41.2255	29.7362	53.7567
Isolate (filter)	179	43.0652	31.2324	56.2897
Isolate (filter)	180	44.2777	31.788	57.2354
Isolate (filter)	181	41.7657	30.9657	53.1908
Isolate (filter)	182	39.0159	27.4119	49.2911
Isolate (filter)	183	40.0034	27.6105	51.8441
Isolate (filter)	184	43.8481	31.6258	56.1774
Isolate (filter)	185	47.6661	34.7313	60.126
Isolate (filter)	186	43.1407	30.7871	54.5117
Isolate (filter)	187	46.0727	33.377	60.0832
Isolate (filter)	188	46.5655	34.5943	61.7309
Isolate (filter)	189	44.4171	32.4049	56.1512
Isolate (filter)	190	30.2565	21.4744	38.4343
Isolate (filter)	191	4.60562	2.8655	7.20505
Isolate (filter)	192	45.0322	32.5707	58.1643
Isolate (filter)	193	48.0817	35.9426	60.8805
Isolate (filter)	194	47.7219	35.8623	59.7983
Isolate (filter)	195	42.95	31.2463	56.8135
Isolate (filter)	196	44.6395	32.401	57.7385
Isolate (filter)	197	45.7265	34.3842	58.7818
Isolate (filter)	198	42.4915	29.27	53.1675
Isolate (filter)	199	43.1566	31.7057	56.4095
Isolate (filter)	200	42.4828	30.4973	54.179
Isolate (filter)	201	48.3776	36.0894	61.1853
Isolate (filter)	202	48.9261	34.9135	66.1359
Isolate (filter)	203	42.3391	30.646	54.6053
Isolate (filter)	204	42.7291	29.6489	54.9318
Isolate (filter)	205	44.2751	31.8881	55.5649
Isolate (filter)	206	48.4948	36.4361	62.0956
Isolate (filter)	207	48.4699	36.0495	61.0518
Isolate (filter)	208	48.5206	36.129	62.4721
Isolate (filter)	209	44.1853	31.9834	56.8552
Isolate (filter)	210	50.4999	36.5254	63.4993
Isolate (filter)	211	47.2354	34.2961	61.4455
Isolate (filter)	212	45.6904	33.5195	57.9834
Isolate (filter)	213	46.5135	35.3752	57.2157
Isolate (filter)	214	46.7486	34.1803	57.86
Isolate (filter)	215	45.2324	33.495	56.4663
Isolate (filter)	216	49.1015	34.6542	64.8254
Isolate (filter)	217	39.217	25.4765	50.3504
Isolate (filter)	218	47.519	31.6417	63.1492
Isolate (filter)	219	49.4809	33.508	72.9364
Isolate (filter)	220	47.2965	33.4612	69.5234
Isolate (filter)	221	46.6569	31.6506	67.3252
Isolate (filter)	222	44.5892	31.7747	59.5314
Isolate (filter)	223	46.7159	33.4763	68.7455
Isolate (filter)	224	43.9605	29.8682	62.1825
Isolate (filter)	225	47.6784	34.0922	67.5162
Isolate (filter)	226	44.4712	30.9759	65.4452
Isolate (filter)	227	43.4718	28.0126	60.2946
Isolate (filter)	228	42.5166	29.3665	56.6279
Isolate (filter)	229	43.7867	31.3211	55.9633
Isolate (filter)	230	40.0225	28.793	51.389
Isolate (filter)	231	42.7081	29.5169	53.9358
Isolate (filter)	232	42.0939	30.0146	53.0144
Isolate (filter)	233	44.3402	32.2313	56.3787
Isolate (filter)	234	46.94	33.0639	61.5962
Isolate (filter)	235	42.4431	30.6343	53.3055
Isolate (filter)	236	47.2017	34.9903	59.9447
Isolate (filter)	237	46.6481	34.6142	62.2403
Isolate (filter)	238	37.9861	25.5047	47.5147
Isolate (filter)	239	44.2629	31.1302	56.3062
Isolate (filter)	240	44.9873	32.7879	55.4027
Isolate (filter)	241	41.73	29.8192	52.4826
Isolate (filter)	242	43.4312	31.4037	55.6615
Isolate (filter)	243	38.5052	24.6105	49.6882
Isolate (filter)	244	40.9869	29.4415	53.74
Isolate (filter)	245	41.3726	29.2725	53.0219
Isolate (filter)	246	46.5705	32.1385	61.1527
Isolate (filter)	247	41.492	29.1428	53.7497
Isolate (filter)	248	44.3657	30.1292	58.1101
Isolate (filter)	249	45.274	31.0525	56.4948
Isolate (filter)	250	39.0328	27.6715	49.6383
Isolate (filter)	251	43.151	31.0524	55.7566
Isolate (filter)	252	38.2191	25.9622	52.104
Isolate (filter)	253	40.9756	28.2221	54.6182
Isolate (filter)	254	41.0138	28.9171	55.0289
Isolate (filter)	255	43.7539	32.4208	55.9978
Isolate (filter)	256	44.2039	31.9873	56.1313
Isolate (filter)	257	41.9056	29.5115	54.3839
Isolate (filter)	258	41.9621	29.4743	53.6472
Isolate (filter)	259	39.3975	26.526	51.278
Isolate (filter)	260	43.0281	27.5572	57.4915
Isolate (filter)	261	42.2314	27.2191	56.0793
Isolate (filter)	262	38.2821	24.4588	50.675
Isolate (filter)	263	40.8708	28.3981	54.3687
Isolate (filter)	264	39.8897	24.3543	50.9584
Isolate (filter)	265	37.2356	24.2481	48.1756
Isolate (filter)	266	43.6949	32.197	56.0103
Isolate (filter)	267	41.5299	29.5151	53.7771
Isolate (filter)	268	37.944	26.6278	49.6145
Isolate (filter)	269	40.7579	28.1286	52.9214
Isolate (filter)	270	45.571	31.7812	57.0192
Isolate (filter)	271	43.689	31.1716	55.5011
Isolate (filter)	272	41.4126	29.2835	52.3743
Isolate (filter)	273	41.342	29.5459	52.8714
Isolate (filter)	274	42.7848	31.4546	53.7075
Isolate (filter)	275	40.1286	29.2245	50.4166
Isolate (filter)	276	41.9256	30.142	52.4294
Isolate (filter)	277	44.6034	31.2931	57.5487
Isolate (filter)	278	40.4909	28.7734	50.4547
Isolate (filter)	279	44.7957	33.0386	57.5173
Isolate (filter)	280	42.9021	32.4316	53.9568
Isolate (filter)	281	45.4693	32.5579	58.9263
Isolate (filter)	282	41.7521	30.0407	53.3559
Isolate (filter)	283	43.6094	30.9401	57.496
Isolate (filter)	284	41.3567	29.103	52.5493
Isolate (filter)	285	40.0361	28.9076	50.7779
Isolate (filter)	286	44.9603	32.7754	56.785
Isolate (filter)	287	42.8276	29.4925	60.3199
Isolate (filter)	288	36.4838	23.2706	47.5583
Isolate (filter)	289	39.7994	26.7422	51.5262
Isolate (filter)	290	39.8768	28.4735	51.3617
Isolate (filter)	291	37.2255	25.4143	48.5162
Isolate (filter)	292	36.7604	25.7651	46.5827
Isolate (filter)	293	42.6484	31.3314	52.9016
Isolate (filter)	294	46.9342	34.5403	58.2811
Isolate (filter)	295	44.6767	32.9217	57.785
Isolate (filter)	296	39.9412	28.0801	50.7557
Isolate (filter)	297	41.7797	28.9294	53.6552
Isolate (filter)	298	42.3259	31.1104	53.7405
Isolate (filter)	299	37.769	25.1709	49.0277
Isolate (filter)	300	42.9321	30.591	54.0939
Isolate (filter)	301	45.1909	31.8525	56.9911
Isolate (filter)	302	46.5734	34.205	60.3753
Isolate (filter)	303	41.8242	29.3875	54.5164
Isolate (filter)	304	46.3702	33.3406	61.0931
Isolate (filter)	305	42.7238	29.5106	55.52
Isolate (filter)	306	37.992	26.5282	49.0847
Isolate (filter)	307	39.2593	25.635	50.5491
Isolate (filter)	308	42.5536	29.083	57.9819
Isolate (filter)	309	38.3059	26.3962	49.1424
Isolate (filter)	310	43.133	30.7959	55.9228
Isolate (filter)	311	44.6429	33.0076	54.6454
Isolate (filter)	312	41.9751	30.6241	51.7278
Isolate (filter)	313	37.8189	28.1249	47.5706
Isolate (filter)	314	42.0224	30.2932	55.9275
Isolate (filter)	315	37.0089	26.054	48.2396
Isolate (filter)	316	40.3629	27.9635	51.6174
Isolate (filter)	317	47.0909	33.2683	59.7972
Isolate (filter)	318	40.6721	28.0522	51.6782
Isolate (filter)	319	41.5865	29.9241	51.6046
Isolate (filter)	320	40.0635	28.618	50.8255
Isolate (filter)	321	44.5838	31.3195	58.0228
Isolate (filter)	322	42.7626	28.9701	54.4549
Isolate (filter)	323	37.9258	25.4681	49.3832
Isolate (filter)	324	40.9439	28.6557	53.2478
Isolate (filter)	325	43.0926	29.8311	55.1531
Isolate (filter)	326	41.6896	30.7216	52.1574
Isolate (filter)	327	44.4815	32.756	56.7437
Isolate (filter)	328	43.6424	31.9368	55.4746
Isolate (filter)	329	38.3954	27.0709	48.4524
Isolate (filter)	330	38.3854	24.7413	51.5957
Isolate (filter)	331	33.864	22.5783	47.0908
Isolate (filter)	332	38.7931	26.8115	50.7375
Isolate (filter)	333	41.6124	29.6971	54.1146
Isolate (filter)	334	47.4894	32.0045	65.7498
Isolate (filter)	335	41.1403	29.6154	51.7843
Isolate (filter)	336	37.7157	25.4503	49.1784
Isolate (filter)	337	38.5968	26.9918	49.8265
Isolate (filter)	338	37.6195	24.6526	48.4639
Isolate (filter)	339	39.6559	26.3119	51.7665
Isolate (filter)	340	37.0324	22.266	48.764
Isolate (filter)	341	39.675	25.2736	50.6516
Isolate (filter)	342	39.5382	27.6861	52.4625
Isolate (filter)	343	39.5112	26.2712	51.1458
Isolate (filter)	344	43.4215	29.2543	58.638
Isolate (filter)	345	37.7777	26.2625	47.8944
Isolate (filter)	346	41.2649	29.2339	55.2342
Isolate (filter)	347	38.2795	26.6227	48.6129
Isolate (filter)	348	36.7392	25.2997	46.9899
Isolate (filter)	349	39.206	27.3964	48.8623
Isolate (filter)	350	37.629	24.2689	49.0354
Isolate (filter)	351	38.6604	25.4671	50.5949
Isolate (filter)	352	37.1593	25.1933	46.9218
Isolate (filter)	353	39.0662	26.5578	49.8872
Isolate (filter)	354	39.498	27.4823	50.4582
Isolate (filter)	355	38.8295	27.0979	49.324
Isolate (filter)	356	41.0778	29.4306	52.5485
Isolate (filter)	357	43.9465	29.828	56.8055
Isolate (filter)	358	39.7911	27.8458	51.8778
Isolate (filter)	359	36.9036	23.4637	47.9648
Isolate (filter)	360	36.1701	22.2088	46.3818
Isolate (filter)	361	36.1664	23.0209	46.1401
Isolate (filter)	362	43.3287	29.3177	61.4949
Isolate (filter)	363	38.8845	21.9673	51.2304
Isolate (filter)	364	38.0711	25.3609	50.5598
Isolate (filter)	365	42.7951	29.8971	57.3573
Isolate (filter)	366	41.0974	29.8229	50.9641
Isolate (filter)	367	38.6331	26.3293	49.7229
Isolate (filter)	368	37.7104	25.2126	49.4917
Isolate (filter)	369	45.7356	33.9501	58.5652
Isolate (filter)	370	41.9005	30.1841	53.1202
Isolate (filter)	371	37.4644	26.6899	47.9877
Isolate (filter)	372	40.0216	26.315	51.7416
Isolate (filter)	373	37.1163	24.6552	48.1984
Isolate (filter)	374	37.5671	25.7391	49.1784
Isolate (filter)	375	39.6399	28.1456	51.8308
Isolate (filter)	376	38.9919	27.1469	50.3995
Isolate (filter)	377	42.1436	29.1501	57.8119
Isolate (filter)	378	38.8491	27.2541	50.6673
Isolate (filter)	379	36.5799	24.0159	47.0752
Isolate (filter)	380	35.6465	23.8052	46.0416
Isolate (filter)	381	41.885	28.1229	59.2633
Isolate (filter)	382	34.994	21.305	45.2765
Isolate (filter)	383	41.4597	27.8564	53.8608
Isolate (filter)	384	35.1766	23.6179	46.5759
Isolate (filter)	385	39.2711	26.6967	50.8025
Isolate (filter)	386	37.6895	24.8053	50.3325
Isolate (filter)	387	38.393	26.9866	49.2968
Isolate (filter)	388	35.9188	23.7972	46.5416
Isolate (filter)	389	35.2799	23.3469	46.4006
Isolate (filter)	390	33.3222	21.0076	44.6964
Isolate (filter)	391	24.9786	15.2675	36.2839
Isolate (filter)	392	40.8272	27.9559	57.9323
Isolate (filter)	393	7.17975	5.0433	9.8614
Isolate (filter)	394	4.48663	1.81215	7.0822
Isolate (filter)	395	4.49375	2.46725	6.94745
Isolate (filter)	396	25.9395	15.7645	36.0425
Isolate (filter)	397	40.1335	22.6625	53.5866
Isolate (filter)	398	37.9406	25.0253	50.3725
Isolate (filter)	399	36.1287	23.5554	47.5222
Isolate (filter)	400	42.3477	28.6271	59.46
Isolate (filter)	401	36.5605	22.8176	48.5467
Isolate (filter)	402	41.0554	28.9833	52.8338
Isolate (filter)	403	36.6013	24.1556	48.2544
Isolate (filter)	404	37.6343	26.0588	48.599
Isolate (filter)	405	40.1669	28.0376	51.58
Isolate (filter)	406	39.0907	27.3255	49.8231
Isolate (filter)	407	37.6109	25.8095	49.6546
Isolate (filter)	408	40.8768	28.4615	51.4234
Isolate (filter)	409	37.74	26.7855	48.6771
Isolate (filter)	410	39.901	26.5603	51.7916
Isolate (filter)	411	37.4809	26.0212	47.8447
Isolate (filter)	412	39.5902	26.5818	51.0243
Isolate (filter)	413	41.178	27.8623	52.614
Isolate (filter)	414	37.315	24.4337	47.1252
Isolate (filter)	415	38.1782	26.8456	48.0917
Isolate (filter)	416	44.6714	32.0861	56.7398
Isolate (filter)	417	43.1178	29.4545	60.9108
Isolate (filter)	418	37.2906	25.6499	48.4269
Isolate (filter)	419	38.9444	26.2577	51.4457
Isolate (filter)	420	37.9241	26.6431	48.2672
Isolate (filter)	421	43.2849	30.8268	56.2567
Isolate (filter)	422	41.3314	29.2964	53.8041
Isolate (filter)	423	40.5988	29.6997	51.689
Isolate (filter)	424	37.9607	27.1202	48.5189
Isolate (filter)	425	41.2036	29.2227	52.188
Isolate (filter)	426	40.1942	28.5606	51.1422
Isolate (filter)	427	40.2092	27.3015	51.1308
Isolate (filter)	428	34.1215	22.3408	43.1718
Isolate (filter)	429	35.8723	22.8438	45.7588
Isolate (filter)	430	39.7339	26.9521	51.2428
Isolate (filter)	431	38.7675	25.4544	50.8716
Isolate (filter)	432	40.9821	27.2475	53.7938
Isolate (filter)	433	36.5669	24.8327	46.8332
Isolate (filter)	434	18.9199	11.6701	26.2035
Isolate (filter)	435	34.7897	22.993	45.4754
Isolate (filter)	436	38.1049	24.3749	50.3352
Isolate (filter)	437	35.3226	21.5291	46.0254
Isolate (filter)	438	43.797	30.3303	56.3491
Isolate (filter)	439	40.628	28.862	51.956
Isolate (filter)	440	42.9114	31.3153	54.7332
Isolate (filter)	441	43.78	30.8114	59.0513
Isolate (filter)	442	43.4539	29.3822	62.5791
Isolate (filter)	443	47.9284	32.4297	66.7272
Isolate (filter)	444	38.5274	25.7917	51.3337
Isolate (filter)	445	35.2139	22.367	46.3447
Isolate (filter)	446	40.6204	27.1554	51.2495
Isolate (filter)	447	42.2569	30.6766	54.1677
Isolate (filter)	448	43.8346	30.644	57.4856
Isolate (filter)	449	38.2864	24.0294	48.3512
Isolate (filter)	450	40.6698	27.3102	53.1974
Isolate (filter)	451	40.3721	27.7792	53.154
Isolate (filter)	452	38.163	26.276	49.1131
Isolate (filter)	453	38.3389	26.0876	49.8748
Isolate (filter)	454	40.399	27.0391	50.8338
Isolate (filter)	455	44.3965	32.0347	58.9924
Isolate (filter)	456	42.364	30.2012	53.8897
Isolate (filter)	457	42.6795	30.6536	53.3471
Isolate (filter)	458	39.7092	28.4614	49.513
Isolate (filter)	459	45.0696	31.0138	56.8999
Isolate (filter)	460	38.1707	27.4041	48.6053
Isolate (filter)	461	41.1561	29.6228	53.6489
Isolate (filter)	462	47.8156	33.2971	63.3892
Isolate (filter)	463	43.0681	31.0525	55.3426
Isolate (filter)	464	40.2879	28.0507	50.8184
Isolate (filter)	465	42.4265	28.9232	52.7836
Isolate (filter)	466	38.6235	26.6978	51.3881
Isolate (filter)	467	40.2621	27.1022	51.3882
Isolate (filter)	468	40.3252	29.6681	50.1773
Isolate (filter)	469	43.1654	30.6944	54.1317
Isolate (filter)	470	39.4875	27.8118	49.3201
Isolate (filter)	471	37.7601	25.4984	47.5684
Isolate (filter)	472	40.6763	28.3302	50.4951
Isolate (filter)	473	43.0184	32.6058	52.6836
Isolate (filter)	474	40.9656	27.3017	52.413
Isolate (filter)	475	38.6249	24.504	50.3414
Isolate (filter)	476	45.081	29.9833	63.8229
Isolate (filter)	477	37.4985	22.9858	48.9312
Isolate (filter)	478	36.8849	22.8446	47.627
Isolate (filter)	479	41.0365	26.7542	52.5842
Isolate (filter)	480	41.7149	26.0974	51.6596
Isolate (filter)	481	42.2724	26.4575	55.3844
Isolate (filter)	482	40.5529	26.2255	51.5309
Isolate (filter)	483	41.9026	29.0936	54.1639
Isolate (filter)	484	20.9251	13.1456	28.1188
Isolate (filter)	485	42.5431	28.4657	60.5682
Isolate (filter)	486	39.3618	25.578	51.4408
Isolate (filter)	487	42.5769	27.7156	58.5954
Isolate (filter)	488	44.8621	31.3932	58.7919
Isolate (filter)	489	45.2167	31.4988	60.5571
Isolate (filter)	490	49.7631	35.5853	69.2386
Isolate (filter)	491	45.1598	31.3767	60.1217
Isolate (filter)	492	41.0035	28.6752	54.0622
Isolate (filter)	493	41.9359	28.0432	54.4089
Isolate (filter)	494	34.7278	21.607	45.6959
Isolate (filter)	495	35.1512	22.9676	46.3516
Isolate (filter)	496	43.6336	30.6654	55.6811
Isolate (filter)	497	41.4899	27.1266	55.8132
Isolate (filter)	498	41.1316	27.1926	55.2499
Isolate (filter)	499	41.2422	27.7488	54.7914
Isolate (filter)	500	41.0228	29.2202	54.0228
Isolate (filter)	501	39.5968	27.3317	52.4455
Isolate (filter)	502	40.128	27.8979	53.443
Isolate (filter)	503	41.7479	28.5279	54.6158
Isolate (filter)	504	39.8951	28.541	52.0463
Isolate (filter)	505	42.5558	30.7653	53.9999
Isolate (filter)	506	44.7758	31.9876	59.1345
Isolate (filter)	507	46.1139	32.3819	59.2893
Isolate (filter)	508	42.9679	31.4611	56.1122
Isolate (filter)	509	39.564	26.992	51.0439
Isolate (filter)	510	40.2894	28.4463	51.1495
Isolate (filter)	511	40.5185	28.1426	50.7118
Isolate (filter)	512	41.0006	28.3724	52.1867
Isolate (filter)	513	39.3828	28.2663	49.6253
Isolate (filter)	514	40.3091	28.3784	52.0688
Isolate (filter)	515	41.1236	28.7908	54.9684
Isolate (filter)	516	39.6671	28.5039	53.0206
Isolate (filter)	517	37.4147	26.4272	46.684
Isolate (filter)	518	36.5791	24.6835	47.5601
Isolate (filter)	519	44.7476	33.7869	56.2722
Isolate (filter)	520	45.7171	31.9597	60.5008
Isolate (filter)	521	42.0591	30.0221	55.886
Isolate (filter)	522	44.3657	32.6832	56.8284
Isolate (filter)	523	48.0274	35.1426	62.8266
Isolate (filter)	524	40.1112	26.7781	53.6069
Isolate (filter)	525	39.0496	28.5063	50.4102
Isolate (filter)	526	40.5205	29.4989	51.8449
Isolate (filter)	527	38.257	28.0759	48.6525
Isolate (filter)	528	41.596	29.2921	53.6013
Isolate (filter)	529	42.3753	28.8791	56.2486
Isolate (filter)	530	40.6306	29.9941	53.0288
Isolate (filter)	531	42.012	29.958	52.501
Isolate (filter)	532	44.8519	33.1656	56.9168
Isolate (filter)	533	43.3206	31.6364	54.1392
Isolate (filter)	534	42.8354	31.0304	55.2846
Isolate (filter)	535	45.8726	34.323	56.8021
Isolate (filter)	536	43.4198	31.9293	54.4967
Isolate (filter)	537	41.4616	29.2956	52.8935
Isolate (filter)	538	43.1581	29.3409	54.0235
Isolate (filter)	539	42.2314	29.8614	58.0797
Isolate (filter)	540	45.9445	33.6272	61.8554
Isolate (filter)	541	40.6101	29.3016	53.0615
Isolate (filter)	542	37.6703	25.6253	48.7038
Isolate (filter)	543	40.7499	28.6431	52.0744
Isolate (filter)	544	40.6584	29.3132	51.8701
Isolate (filter)	545	42.1039	29.7043	52.6879
Isolate (filter)	546	41.3407	30.6539	52.6337
Isolate (filter)	547	43.199	31.9758	54.931
Isolate (filter)	548	40.4396	27.4117	53.3934
Isolate (filter)	549	41.727	29.2399	53.8009
Isolate (filter)	550	40.3561	27.0629	51.435
Isolate (filter)	551	41.8101	30.2562	52.864
Isolate (filter)	552	47.3819	33.8991	58.9258
Isolate (filter)	553	40.7521	29.1783	52.474
Isolate (filter)	554	39.0246	27.3699	50.0463
Isolate (filter)	555	40.7029	29.738	52.2368
Isolate (filter)	556	45.481	32.7696	57.4871
Isolate (filter)	557	43.9429	31.7509	55.6962
Isolate (filter)	558	45.4763	32.8301	59.7411
Isolate (filter)	559	39.7824	27.0029	51.2767
Isolate (filter)	560	40.8829	27.5465	52.5399
Isolate (filter)	561	40.0219	28.2512	50.662
Isolate (filter)	562	44.0525	31.8026	57.5917
Isolate (filter)	563	39.252	25.9915	49.9988
Isolate (filter)	564	45.836	32.4479	58.4074
Isolate (filter)	565	42.1159	29.067	54.8571
Isolate (filter)	566	41.0429	29.9677	52.2285
Isolate (filter)	567	46.8744	33.7274	61.2572
Isolate (filter)	568	45.8002	33.1274	58.3811
Isolate (filter)	569	45.4561	32.1788	56.8859
Isolate (filter)	570	43.6905	33.1146	55.3642
Isolate (filter)	571	41.1789	29.4155	53.1663
Isolate (filter)	572	42.0429	28.6011	54.1848
Isolate (filter)	573	49.9954	36.6377	65.7558
Isolate (filter)	574	41.8392	30.6127	53.7528
Isolate (filter)	575	41.6295	29.5009	52.1968
Isolate (filter)	576	42.9267	30.5449	57.1183
Isolate (filter)	577	52.6425	37.954	68.5778
Isolate (filter)	578	45.3181	33.907	55.7251
Isolate (filter)	579	42.1202	29.6152	54.1013
Isolate (filter)	580	42.155	30.8831	54.9747
Isolate (filter)	581	44.1769	32.4888	56.1917
Isolate (filter)	582	43.4729	30.5542	55.0552
Isolate (filter)	583	42.3886	30.9658	56.6212
Isolate (filter)	584	42.1897	28.8412	53.8864
Isolate (filter)	585	42.2308	29.3453	53.9372
Isolate (filter)	586	41.4558	29.7981	52.4436
Isolate (filter)	587	40.512	28.827	50.9106
Isolate (filter)	588	40.0063	27.233	49.9765
Isolate (filter)	589	39.0866	27.1279	50.6203
Isolate (filter)	590	42.2331	30.8255	53.6399
Isolate (filter)	591	47.4424	34.9747	59.6952
Isolate (filter)	592	43.3116	32.1472	56.0466
Isolate (filter)	593	42.308	30.0805	55.3316
Isolate (filter)	594	39.774	27.4791	52.257
Isolate (filter)	595	47.7683	34.5844	60.0821
Isolate (filter)	596	44.2459	30.5406	56.12
Isolate (filter)	597	43.5397	32.1594	56.508
Isolate (filter)	598	41.2465	29.4845	53.0265
Isolate (filter)	599	48.3864	32.9492	61.9746
Isolate (filter)	600	42.4021	30.728	53.4376
Isolate (filter)	601	37.4285	26.6419	49.3992
Isolate (filter)	602	43.5099	31.5539	55.3126
Isolate (filter)	603	40.8399	29.0913	52.0612
Isolate (filter)	604	43.999	31.6207	56.9519
Isolate (filter)	605	46.6864	34.7573	59.7392
Isolate (filter)	606	44.415	31.996	58.0944
Isolate (filter)	607	44.8453	33.1116	56.7384
Isolate (filter)	608	44.3479	31.3404	57.1142
Isolate (filter)	609	44.8676	30.9047	56.9184
Isolate (filter)	610	47.1469	32.6611	65.1884
Isolate (filter)	611	40.9173	28.9549	55.1099
Isolate (filter)	612	42.421	29.8951	57.7347
Isolate (filter)	613	41.2449	27.526	53.3743
Isolate (filter)	614	42.679	30.5666	54.4843
Isolate (filter)	615	48.5375	35.9421	61.5992
Isolate (filter)	616	45.2235	32.185	58.1439
Isolate (filter)	617	51.8191	39.2049	64.0353
Isolate (filter)	618	51.0814	39.2868	63.8762
Isolate (filter)	619	48.2006	35.9711	60.526
Isolate (filter)	620	46.4877	34.6767	60.1549
Isolate (filter)	621	48.0406	34.9378	62.5981
Isolate (filter)	622	48.2231	32.685	60.5388
Isolate (filter)	623	40.1069	27.9843	51.8959
Isolate (filter)	624	43.2073	29.9753	55.7376
Isolate (filter)	625	42.8869	30.5674	55.8373
Isolate (filter)	626	44.7971	31.8365	58.4178
Isolate (filter)	627	43.1878	30.7234	55.5744
Isolate (filter)	628	45.621	31.7885	58.319
Isolate (filter)	629	43.7385	29.9945	56.7719
Isolate (filter)	630	45.8731	33.0386	60.6684
Isolate (filter)	631	49.3911	36.2615	67.6252
Isolate (filter)	632	43.0397	29.8042	56.1462
Isolate (filter)	633	39.8316	28.8245	52.6019
Isolate (filter)	634	42.4924	30.3332	56.1058
Isolate (filter)	635	42.8951	31.8722	55.4948
Isolate (filter)	636	46.425	34.3066	62.99
Isolate (filter)	637	53.3618	37.6184	70.375
Isolate (filter)	638	44.4312	31.7251	58.1388
Isolate (filter)	639	42.277	28.2281	54.8616
Isolate (filter)	640	43.035	29.9783	55.5053
Isolate (filter)	641	40.9032	28.6496	53.7516
Isolate (filter)	642	45.5183	34.0521	57.7236
Isolate (filter)	643	45.6897	32.4435	59.5382
Isolate (filter)	644	44.3656	32.7392	57.4394
Isolate (filter)	645	45.113	31.452	59.3154
Isolate (filter)	646	44.6441	33.154	57.1112
Isolate (filter)	647	48.0808	35.1773	62.0077
Isolate (filter)	648	46.9891	35.3471	62.1523
Isolate (filter)	649	41.8289	30.054	54.4038
Isolate (filter)	650	48.2949	34.5501	62.2491
Isolate (filter)	651	42.5769	30.8466	54.5155
Isolate (filter)	652	45.4483	32.7178	59.9302
Isolate (filter)	653	47.3791	34.8291	61.7951
Isolate (filter)	654	50.1911	36.5502	64.8584
Isolate (filter)	655	46.1968	33.3537	58.25
Isolate (filter)	656	47.0764	34.0014	59.9406
Isolate (filter)	657	42.6174	29.273	55.319
Isolate (filter)	658	47.7256	33.9841	60.7948
Isolate (filter)	659	46.1942	31.5147	61.4016
Isolate (filter)	660	40.0445	26.0524	51.3533
Isolate (filter)	661	41.6033	30.2301	52.8112
Isolate (filter)	662	43.2934	29.8348	56.6018
Isolate (filter)	663	44.1945	31.8835	58.8362
Isolate (filter)	664	46.1856	31.1953	61.5021
Isolate (filter)	665	39.8559	27.4207	53.767
Isolate (filter)	666	41.7306	27.2902	56.837
Isolate (filter)	667	47.6615	31.0827	65.186
Isolate (filter)	668	43.9849	29.1589	58.2253
Isolate (filter)	669	4.19825	2.6012	6.19405
Isolate (filter)	670	25.9962	17.5897	34.4466
Isolate (filter)	671	43.7871	30.094	57.0007
Isolate (filter)	672	42.4708	28.7094	55.9875
Isolate (filter)	673	45.506	32.0108	61.996
Isolate (filter)	674	49.9793	35.0271	67.3615
Isolate (filter)	675	41.8544	28.9103	55.1848
Isolate (filter)	676	42.2843	29.374	55.8244
Isolate (filter)	677	47.1569	33.6708	61.0097
Isolate (filter)	678	44.1556	32.1146	56.4309
Isolate (filter)	679	44.7231	34.2184	57.0619
Isolate (filter)	680	46.062	31.9575	58.9117
Isolate (filter)	681	41.0491	29.1864	53.3999
Isolate (filter)	682	44.8556	31.6551	56.9402
Isolate (filter)	683	49.4381	35.3815	64.1591
Isolate (filter)	684	44.6496	32.8918	56.8098
Isolate (filter)	685	51.1671	37.2589	66.5272
Isolate (filter)	686	42.6184	30.6881	55.6555
Isolate (filter)	687	45.6953	30.5591	61.7366
Isolate (filter)	688	36.7051	24.6325	49.7531
Isolate (filter)	689	36.0652	25.2051	47.6812
Isolate (filter)	690	41.5141	28.6835	54.8931
Isolate (filter)	691	45.2037	32.3588	58.6908
Isolate (filter)	692	44.2201	30.8913	57.9672
Isolate (filter)	693	42.3032	30.2084	54.5763
Isolate (filter)	694	49.1271	35.9916	65.4713
Isolate (filter)	695	41.3167	30.1567	55.2227
Isolate (filter)	696	41.5565	29.0806	54.072
Isolate (filter)	697	53.5954	36.6949	76.8986
Isolate (filter)	698	52.9561	38.8272	73.9935
Isolate (filter)	699	47.8221	33.4295	62.331
Isolate (filter)	700	44.4635	29.4274	60.7931
Isolate (filter)	701	46.2289	32.0206	61.3678
Isolate (filter)	702	46.4701	32.7754	60.9924
Isolate (filter)	703	45.7796	32.8563	60.2739
Isolate (filter)	704	47.4359	33.8075	62.9305
Isolate (filter)	705	44.845	32.0736	57.5562
Isolate (filter)	706	48.1515	31.6805	61.1941
Isolate (filter)	707	42.9231	30.2979	57.4557
Isolate (filter)	708	44.937	31.0336	58.5314
Isolate (filter)	709	46.6001	32.1401	61.082
Isolate (filter)	710	42.7871	29.726	56.7052
Isolate (filter)	711	49.2259	36.3729	66.3617
Isolate (filter)	712	44.9579	31.3989	61.556
Isolate (filter)	713	49.9656	34.2743	64.6709
Isolate (filter)	714	43.9284	30.1807	57.8369
Isolate (filter)	715	44.4281	30.9136	60.3588
Isolate (filter)	716	41.7149	29.3005	54.9575
Isolate (filter)	717	43.4495	30.4359	57.883
Isolate (filter)	718	50.1869	35.8946	66.9034
Isolate (filter)	719	48.0917	33.3868	63.5787
Isolate (filter)	720	40.2871	27.8607	53.3963
Isolate (filter)	721	45.8194	32.258	58.7636
Isolate (filter)	722	45.324	31.3004	59.9257
Isolate (filter)	723	47.0115	32.8217	62.749
Isolate (filter)	724	46.2638	32.5423	61.0359
Isolate (filter)	725	43.0786	31.0875	57.5183
Isolate (filter)	726	43.159	29.942	57.3362
Isolate (filter)	727	45.4168	31.615	60.48
Isolate (filter)	728	50.6183	33.6854	66.168
Isolate (filter)	729	43.2829	29.9476	57.7944
Isolate (filter)	730	47.7884	28.6192	61.8779
Isolate (filter)	731	42.1156	28.6192	53.9269
Isolate (filter)	732	0.06175	0.0142	1.01865
Isolate (filter)	733	6.08662	3.1043	10.7971
Isolate (filter)	734	16.4473	11.3945	22.8512
Isolate (filter)	735	47.7059	33.4892	60.9582
Isolate (filter)	736	46.2349	32.5651	60.4716
Isolate (filter)	737	39.4442	26.7974	51.6439
Isolate (filter)	738	40.5354	26.4987	53.6874
Isolate (filter)	739	50.105	34.8463	68.5751
Isolate (filter)	740	47.1329	32.5211	65.3632
Isolate (filter)	741	38.8936	27.9957	50.1771
Isolate (filter)	742	43.3757	31.3039	55.2676
Isolate (filter)	743	43.0994	30.1373	56.3687
Isolate (filter)	744	47.2101	33.5093	61.4994
Isolate (filter)	745	44.5624	32.4125	59.2088
Isolate (filter)	746	39.9394	28.6601	51.7141
Isolate (filter)	747	44.3644	32.7865	57.8618
Isolate (filter)	748	41.7475	30.0925	53.1486
Isolate (filter)	749	45.85	33.4652	60.3545
Isolate (filter)	750	44.7259	33.1626	58.1692
Isolate (filter)	751	40.0154	27.2481	51.5598
Isolate (filter)	752	40.3612	27.1217	51.7303
Isolate (filter)	753	39.7546	28.546	49.9201
Isolate (filter)	754	41.3374	28.1798	55.1752
Isolate (filter)	755	45.421	31.8896	58.5898
Isolate (filter)	756	41.8914	30.6846	53.7944
Isolate (filter)	757	42.6471	31.8042	56.9104
Isolate (filter)	758	41.0373	30.0591	53.5264
Isolate (filter)	759	42.7235	30.8331	54.2621
Isolate (filter)	760	39.871	27.9604	51.2272
Isolate (filter)	761	39.0241	27.382	51.2424
Isolate (filter)	762	42.3471	28.864	54.3845
Isolate (filter)	763	41.3567	29.4753	54.2893
Isolate (filter)	764	42.2484	30.6649	55.2801
Isolate (filter)	765	44.0498	32.1308	55.2869
Isolate (filter)	766	42.7259	32.3653	56.2896
Isolate (filter)	767	42.8978	31.8026	53.831
Isolate (filter)	768	44.0836	31.8192	54.9241
Isolate (filter)	769	40.2092	29.2784	51.9132
Isolate (filter)	770	43.2595	31.6045	54.4141
Isolate (filter)	771	40.3851	28.5423	53.4528
Isolate (filter)	772	45.2908	33.1925	59.2716
Isolate (filter)	773	41.7459	30.495	53.4578
Isolate (filter)	774	39.6886	28.1717	51.1827
Isolate (filter)	775	46.4319	34.4862	60.0623
Isolate (filter)	776	42.3191	30.6168	54.1001
Isolate (filter)	777	41.9678	29.9426	53.4752
Isolate (filter)	778	42.7257	30.656	57.7923
Isolate (filter)	779	45.0514	33.3184	56.7685
Isolate (filter)	780	45.891	34.4999	56.5108
Isolate (filter)	781	43.5379	30.8004	56.1673
Isolate (filter)	782	44.2639	32.0712	57.4241
Isolate (filter)	783	46.7732	34.0772	66.3474
Isolate (filter)	784	44.0388	32.3824	59.3937
Isolate (filter)	785	40.8218	29.4352	52.4984
Isolate (filter)	786	38.9935	28.6458	48.9479
Isolate (filter)	787	47.6599	34.001	63.5898
Isolate (filter)	788	41.1823	29.7968	52.0007
Isolate (filter)	789	41.5586	30.6262	53.959
Isolate (filter)	790	45.2167	33.1579	57.6624
Isolate (filter)	791	44.9284	32.1427	61.3226
Isolate (filter)	792	44.5022	32.112	57.7582
Isolate (filter)	793	42.6784	31.2908	54.2587
Isolate (filter)	794	42.3017	29.1055	56.5384
Isolate (filter)	795	39.7196	28.1339	53.691
Isolate (filter)	796	39.8525	28.7869	52.0296
Isolate (filter)	797	39.3124	26.2603	50.1917
Isolate (filter)	798	41.6491	29.965	52.4057
Isolate (filter)	799	42.2985	29.9995	54.632
Isolate (filter)	800	44.1679	32.6703	54.8302
Isolate (filter)	801	40.1536	27.9845	50.7707
Isolate (filter)	802	37.8481	21.6552	49.6325
Isolate (filter)	803	40.6836	28.1301	51.602
Isolate (filter)	804	39.1756	27.7361	50.1836
Isolate (filter)	805	43.568	31.9637	54.5544
Isolate (filter)	806	44.4539	33.3528	54.7529
Isolate (filter)	807	40.8221	28.384	52.1181
Isolate (filter)	808	38.9845	28.339	49.8368
Isolate (filter)	809	42.9057	31.2339	54.3282
Isolate (filter)	810	40.3279	27.9899	50.5371
Isolate (filter)	811	38.7332	27.9192	48.9527
Isolate (filter)	812	36.2289	23.4515	46.5125
Isolate (filter)	813	36.5239	25.8261	46.8763
Isolate (filter)	814	52.7139	34.9812	76.351
Isolate (filter)	815	29.7134	21.1049	39.2
Isolate (filter)	816	41.1902	27.616	63.3063
Isolate (filter)	817	34.3141	21.2874	45.4937
Isolate (filter)	818	25.6335	16.4425	35.7639
Isolate (filter)	819	56.3843	35.613	77.9784
Isolate (filter)	820	48.063	32.8032	66.762
Isolate (filter)	821	28.694	17.3734	42.2871
Isolate (filter)	822	51.8576	32.3424	73.3076
Isolate (filter)	823	53.9135	36.7781	75.4015
Isolate (filter)	824	39.6082	21.053	57.7281
Isolate (filter)	825	37.4325	23.7528	52.2109
Isolate (filter)	826	35.3716	23.0736	50.1162
Isolate (filter)	827	53.4491	37.7487	74.7206
Isolate (filter)	828	34.8666	24.8239	50.205
Isolate (filter)	829	26.7495	18.0813	37.3571
Isolate (filter)	830	51.881	32.7778	74.2359
Isolate (filter)	831	45.785	30.8902	64.1467
Isolate (filter)	832	55.2119	32.8458	77.1796
Isolate (filter)	833	0	0	0.07005
Isolate (filter)	834	0	0	0.24165
Isolate (filter)	835	0	0	0.22185
Isolate (filter)	836	0.068875	0	0.41335
Isolate (filter)	837	0.056375	0	0.39605
Isolate (filter)	838	0	0	0.1366
Isolate (filter)	839	35.5433	23.391	50.3317
Isolate (filter)	840	47.5517	32.6401	69.0041
Isolate (filter)	841	47.825	31.5358	67.1217
Isolate (filter)	842	54.3116	35.8625	77.7452
Isolate (filter)	843	59.5299	35.3029	87.0088
Isolate (filter)	844	35.643	25.2664	48.8691
Isolate (filter)	845	34.3728	22.4479	50.894
Isolate (filter)	846	52.0609	36.7754	70.1803
Isolate (filter)	847	44.7764	30.7695	60.7773
Isolate (filter)	848	38.0015	25.0313	53.3715
Isolate (filter)	849	28.7935	19.8114	38.935
Isolate (filter)	850	43.7224	30.6076	56.553
Isolate (filter)	851	38.2699	26.8716	49.0555
Isolate (filter)	852	41.9978	29.8108	54.3693
Isolate (filter)	853	39.9259	28.5002	50.8914
Isolate (filter)	854	40.2805	27.688	49.9213
Isolate (filter)	855	43.3956	30.5585	56.2968
Isolate (filter)	856	38.5168	27.2358	50.3109
Isolate (filter)	857	39.2092	28.741	49.4472
Isolate (filter)	858	41.6006	28.298	53.6632
Isolate (filter)	859	40.4101	26.4474	53.3106
Isolate (filter)	860	41.342	26.915	53.1814
Isolate (filter)	861	37.136	26.0232	48.3717
Isolate (filter)	862	37.4791	25.1705	50.5344
Isolate (filter)	863	42.6069	29.3511	60.9169
Isolate (filter)	864	35.739	22.9837	49.2669
Isolate (filter)	865	40.3431	28.4601	52.3396
Isolate (filter)	866	34.6714	22.4689	47.6853
Isolate (filter)	867	38.147	24.5668	51.9764
Isolate (filter)	868	36.8799	22.395	48.3433
Isolate (filter)	869	38.0904	24.7046	49.7518
Isolate (filter)	870	38.6104	26.7401	49.5731
Isolate (filter)	871	40.136	27.7111	51.3993
Isolate (filter)	872	38.3596	27.1069	48.6724
Isolate (filter)	873	38.2315	26.4483	49.6016
Isolate (filter)	874	44.1071	32.6541	55.9036
Isolate (filter)	875	43.5442	31.7895	55.6039
Isolate (filter)	876	41.7496	29.427	53.8188
Isolate (filter)	877	47.0256	32.9763	62.9212
Isolate (filter)	878	42.1295	28.7419	55.6457
Isolate (filter)	879	44.4715	32.6138	56.9397
Isolate (filter)	880	39.4054	26.8611	50.0255
Isolate (filter)	881	39.2163	25.914	53.3953
Isolate (filter)	882	43.5011	30.7792	56.3871
Isolate (filter)	883	42.5099	31.722	53.4731
Isolate (filter)	884	41.9755	29.9202	53.1803
Isolate (filter)	885	40.3076	28.0533	51.4619
Isolate (filter)	886	39.2792	26.9142	50.2293
Isolate (filter)	887	38.4502	28.1121	48.8916
Isolate (filter)	888	36.6748	25.7	46.6396
Isolate (filter)	889	37.623	26.2638	47.8595
Isolate (filter)	890	35.2061	24.9563	45.9584
Isolate (filter)	891	38.8701	25.8158	52.7197
Isolate (filter)	892	37.7242	25.7897	49.0036
Isolate (filter)	893	38.2374	26.7136	50.1499
Isolate (filter)	894	38.8226	27.3078	50.1283
Isolate (filter)	895	41.0292	29.3248	52.8766
Isolate (filter)	896	37.0659	23.9885	47.6667
Isolate (filter)	897	40.499	28.6941	52.1448
Isolate (filter)	898	38.3354	26.1302	49.0778
Isolate (filter)	899	37.1126	26.3948	47.7624
Isolate (filter)	900	38.398	27.5764	48.036
Isolate (filter)	901	40.7054	29.1589	52.335
Isolate (filter)	902	39.5454	27.986	50.1247
Isolate (filter)	903	41.299	30.1437	51.544
Isolate (filter)	904	42.7466	30.4861	54.3436
Isolate (filter)	905	39.7993	29.0867	49.328
Isolate (filter)	906	39.9877	29.3145	49.4105
Isolate (filter)	907	46.1808	34.3781	55.8404
Isolate (filter)	908	39.1756	27.3935	49.038
Isolate (filter)	909	41.3762	29.0709	52.2912
Isolate (filter)	910	39.229	28.6698	48.4246
Isolate (filter)	911	39.994	28.4659	49.9094
Isolate (filter)	912	41.9275	31.2539	51.6609
Isolate (filter)	913	40.8611	29.4976	52.029
Isolate (filter)	914	39.4892	28.8394	50.4411
Isolate (filter)	915	39.8481	28.2688	50.2073
Isolate (filter)	916	43.5739	31.6267	55.3147
Isolate (filter)	917	43.4731	30.5585	54.8738
Isolate (filter)	918	42.173	31.012	53.8127
Isolate (filter)	919	40.0275	28.0289	51.0585
Isolate (filter)	920	39.3636	27.0409	49.484
Isolate (filter)	921	42.7767	31.2939	54.7762
Isolate (filter)	922	41.477	28.6347	52.6853
Isolate (filter)	923	41.2549	29.2942	54.2066
Isolate (filter)	924	31.1522	22.0172	41.8593
Isolate (filter)	925	39.659	27.644	52.4705
Isolate (filter)	926	38.7861	27.1684	49.5132
Isolate (filter)	927	39.038	27.975	49.8933
Isolate (filter)	928	42.141	30.5487	54.5123
Isolate (filter)	929	40.2099	27.9415	50.915
Isolate (filter)	930	36.7422	25.5373	48.201
Isolate (filter)	931	40.5109	28.6276	52.3266
Isolate (filter)	932	43.038	31.3173	56.2154
Isolate (filter)	933	43.6751	31.4084	55.0532
Isolate (filter)	934	39.0296	26.0807	49.8419
Isolate (filter)	935	37.2091	26.5721	47.5277
Isolate (filter)	936	44.8447	32.9335	58.6267
Isolate (filter)	937	42.2311	30.8045	54.4954
Isolate (filter)	938	39.3596	29.2712	50.1624
Isolate (filter)	939	39.7531	28.8814	50.2002
Isolate (filter)	940	40.7749	27.8229	52.7334
Isolate (filter)	941	37.1538	25.3039	48.0909
Isolate (filter)	942	40.4791	29.1679	50.4879
Isolate (filter)	943	39.6202	28.3017	50.7983
Isolate (filter)	944	40.0622	27.7167	52.0779
Isolate (filter)	945	42.9838	31.3584	55.6673
Isolate (filter)	946	43.3762	28.5069	56.8068
Isolate (filter)	947	43.0472	28.6104	54.8643
Isolate (filter)	948	41.2418	28.6342	53.2434
Isolate (filter)	949	40.6134	28.0707	50.2874
Isolate (filter)	950	41.9581	30.9682	54.6668
Isolate (filter)	951	46.341	32.9778	60.367
Isolate (filter)	952	40.0001	27.6675	51.651
Isolate (filter)	953	40.3064	29.1581	51.3873
Isolate (filter)	954	45.4312	32.7096	58.3899
Isolate (filter)	955	39.2152	28.1515	50.9616
Isolate (filter)	956	42.0255	30.3636	53.6306
Isolate (filter)	957	43.0839	31.8357	55.6174
Isolate (filter)	958	41.9356	29.094	54.0305
Isolate (filter)	959	41.4655	30.491	52.1552
Isolate (filter)	960	43.8559	33.3065	56.341
Isolate (filter)	961	43.8582	32.0337	56.6676
Isolate (filter)	962	40.1071	29.2344	50.9281
Isolate (filter)	963	42.657	30.5442	54.5808
Isolate (filter)	964	39.4089	27.0859	51.651
Isolate (filter)	965	40.6715	28.5283	54.5237
Isolate (filter)	966	42.4415	28.929	54.1437
Isolate (filter)	967	40.5495	26.8363	52.0271
Isolate (filter)	968	43.8792	30.2557	56.1634
Isolate (filter)	969	45.9031	31.9588	58.2567
Isolate (filter)	970	44.5604	32.0809	58.4261
Isolate (filter)	971	38.0679	26.3427	50.0598
Isolate (filter)	972	43.0603	31.3049	54.7422
Isolate (filter)	973	42.2961	31.1207	53.4691
Isolate (filter)	974	41.4526	30.1658	53.2146
Isolate (filter)	975	40.1186	29.3567	52.6489
Isolate (filter)	976	41.3559	29.2047	52.1923
Isolate (filter)	977	40.9599	29.2902	52.3614
Isolate (filter)	978	41.8398	30.3925	53.9434
Isolate (filter)	979	44.8212	33.4402	56.6955
Isolate (filter)	980	43.3552	31.6732	55.6058
Isolate (filter)	981	47.0772	35.3895	59.5457
Isolate (filter)	982	40.5714	28.4061	52.9299
Isolate (filter)	983	42.4675	30.4825	56.7756
Isolate (filter)	984	40.6775	27.4413	52.451
Isolate (filter)	985	42.4284	29.995	53.377
Isolate (filter)	986	42.0132	30.4177	53.483
Isolate (filter)	987	47.221	34.337	62.1057
Isolate (filter)	988	46.9934	34.2278	59.5147
Isolate (filter)	989	43.5916	30.8565	55.1924
Isolate (filter)	990	46.4256	34.7523	61.3984
Isolate (filter)	991	45.1097	33.7807	57.1827
Isolate (filter)	992	40.2428	28.2833	51.8101
Isolate (filter)	993	42.7615	30.8199	57.8098
Isolate (filter)	994	43.7804	32.1544	57.5213
Isolate (filter)	995	48.5761	33.5153	65.0164
Isolate (filter)	996	42.3175	29.508	54.499
Isolate (filter)	997	46.8696	34.5767	60.4918
Isolate (filter)	998	41.0297	28.9047	53.8616
Isolate (filter)	999	39.0224	28.278	52.255
Isolate (filter)	1000	41.3315	28.0103	52.7886
Isolate (filter)	1001	48.4492	35.8679	63.7088
Isolate (filter)	1002	47.3816	33.7092	61.4171
Isolate (filter)	1003	45.2414	32.0611	60.5451
Isolate (filter)	1004	44.6474	32.2995	56.6119
Isolate (filter)	1005	44.035	31.9032	58.1527
Isolate (filter)	1006	44.5172	32.6243	55.8471
Isolate (filter)	1007	45.38	32.8349	59.6654
Isolate (filter)	1008	43.8492	32.2233	57.4767
Qiagen	0	67.5176	40.8277	81.2502
Qiagen	1	67.7248	44.0191	82.8321
Qiagen	2	70.6527	42.3098	85.4743
Qiagen	3	68.2905	39.9825	84.2689
Qiagen	4	66.9038	35.6405	83.3812
Qiagen	5	66.1155	35.9741	81.4156
Qiagen	6	72.6412	39.4626	91.1412
Qiagen	7	69.857	39.1263	86.2828
Qiagen	8	67.044	38.3612	83.1803
Qiagen	9	67.0722	38.2327	80.7867
Qiagen	10	68.1125	38.465	81.8457
Qiagen	11	67.1975	36.8715	80.9489
Qiagen	12	67.9223	34.438	83.403
Qiagen	13	34.2415	18.1295	43.3961
Qiagen	14	17.058	8.3925	21.7682
Qiagen	15	64.4702	30.5936	79.65
Qiagen	16	65.2917	35.7077	79.923
Qiagen	17	66.9495	44.9349	80.0802
Qiagen	18	66.3645	35.8768	80.7029
Qiagen	19	67.4365	41.3043	81.2006
Qiagen	20	68.4485	36.8975	82.9982
Qiagen	21	66.0373	36.5346	79.4762
Qiagen	22	68.7385	33.3672	83.3893
Qiagen	23	65.2	33.4389	79.8177
Qiagen	24	65.8457	37.7634	80.3721
Qiagen	25	64.3658	34.355	78.1416
Qiagen	26	65.5533	33.6742	79.9828
Qiagen	27	65.91	36.838	79.7456
Qiagen	28	69.9735	38.9254	84.4896
Qiagen	29	66.06	37.5754	80.4979
Qiagen	30	71.1398	38.8783	86.8976
Qiagen	31	67.821	35.7649	81.8966
Qiagen	32	66.9625	37.6118	80.9425
Qiagen	33	66.924	43.9768	82.0855
Qiagen	34	71.0982	40.1876	85.9398
Qiagen	35	65.6907	36.2908	80.3255
Qiagen	36	62.0975	34.4907	75.352
Qiagen	37	47.7672	25.8412	58.2366
Qiagen	38	2.227	1.25345	3.35805
Qiagen	39	64.3692	32.45	79.8171
Qiagen	40	66.7205	32.9457	81.4657
Qiagen	41	66.596	35.6487	82.6414
Qiagen	42	65.888	34.0439	81.0854
Qiagen	43	66.9415	39.5874	80.5718
Qiagen	44	63.919	40.804	76.9374
Qiagen	45	62.5603	40.1489	75.8234
Qiagen	46	64.16	42.8031	77.8779
Qiagen	47	65.0875	37.8865	79.0738
Qiagen	48	70.9313	39.7084	85.5298
Qiagen	49	69.223	33.1073	85.2285
Qiagen	50	73.0438	42.0252	88.1253
Qiagen	51	68.4745	37.4124	82.6816
Qiagen	52	71.0975	41.0779	86.1448
Qiagen	53	70.4915	44.7799	86.191
Qiagen	54	67.7023	43.9051	82.3539
Qiagen	55	71.0055	44.7525	85.9489
Qiagen	56	68.6352	42.4669	84.5266
Qiagen	57	72.666	44.5508	87.9155
Qiagen	58	63.662	37.4214	77.4245
Qiagen	59	65.1587	36.2634	80.3017
Qiagen	60	64.5493	37.4492	78.151
Qiagen	61	62.683	34.8133	76.7382
Qiagen	62	59.2332	32.0444	73.7331
Qiagen	63	61.1283	37.1529	74.8589
Qiagen	64	60.2025	32.378	74.0727
Qiagen	65	39.993	24.9118	49.907
Qiagen	66	62.9815	38.8771	77.4152
Qiagen	67	65.5062	37.7301	79.9086
Qiagen	68	65.2648	37.3721	79.4949
Qiagen	69	67.3145	38.1298	81.745
Qiagen	70	71.5455	44.8407	85.9035
Qiagen	71	66.2037	39.0305	79.4448
Qiagen	72	68.962	44.1781	83.0644
Qiagen	73	71.146	45.575	84.6114
Qiagen	74	70.3475	45.9413	84.4292
Qiagen	75	65.459	37.0038	79.582
Qiagen	76	65.3958	37.2327	79.755
Qiagen	77	69.2412	40.1254	84.8415
Qiagen	78	66.6208	37.8243	81.5652
Qiagen	79	63.3443	33.4509	76.5708
Qiagen	80	64.9045	34.1477	79.1253
Qiagen	81	3.79875	1.47085	5.34265
Qiagen	82	39.092	22.4344	47.9433
Qiagen	83	55.332	28.7419	67.8191
Qiagen	84	61.0285	30.559	74.6388
Qiagen	85	64.4188	34.1589	78.9224
Qiagen	86	63.6302	29.2862	77.2668
Qiagen	87	63.0845	32.6893	76.5523
Qiagen	88	66.6833	35.1113	81.603
Qiagen	89	66.1285	38.2542	80.8812
Qiagen	90	59.736	32.1245	73.099
Qiagen	91	61.6703	32.3053	76.2356
Qiagen	92	64.436	36.0882	78.6598
Qiagen	93	65.4115	36.5153	78.8859
Qiagen	94	60.3207	29.5029	74.1557
Qiagen	95	56.0697	29.3822	68.833
Qiagen	96	62.492	34.3579	75.7421
Qiagen	97	65.9002	38.6296	79.9039
Qiagen	98	62.5722	34.9325	75.3466
Qiagen	99	63.2518	33.3235	76.957
Qiagen	100	27.6777	15.7755	33.7223
Qiagen	101	14.6847	8.5	18.124
Qiagen	102	62.0255	30.2046	75.4561
Qiagen	103	65.8798	37.1138	79.7462
Qiagen	104	61.808	36.2822	75.3621
Qiagen	105	60.5875	33.718	73.5578
Qiagen	106	60.776	29.0392	74.5615
Qiagen	107	62.902	33.3082	75.553
Qiagen	108	62.2398	35.2609	76.1214
Qiagen	109	61.1028	34.4726	74.8309
Qiagen	110	60.9432	32.7057	73.6083
Qiagen	111	63.3608	32.8484	77.3379
Qiagen	112	64.6885	34.9014	79.1626
Qiagen	113	63.4005	37.7385	76.3895
Qiagen	114	64.5485	34.659	77.4934
Qiagen	115	63.5367	39.2928	76.3782
Qiagen	116	58.137	30.9389	70.9142
Qiagen	117	62.1992	33.3687	75.1825
Qiagen	118	61.6328	33.1538	74.7249
Qiagen	119	60.6045	35.9049	73.6519
Qiagen	120	64.343	38.3336	77.8786
Qiagen	121	66.8872	40.6862	80.428
Qiagen	122	64.8808	38.0823	77.186
Qiagen	123	69.731	41.3792	83.3876
Qiagen	124	64.175	33.4102	77.2429
Qiagen	125	63.6763	33.6765	77.7049
Qiagen	126	62.1195	33.2334	75.3028
Qiagen	127	61.1887	34.0774	73.3979
Qiagen	128	60.699	36.5455	74.0986
Qiagen	129	64.7855	38.5951	77.6929
Qiagen	130	58.6857	32.9639	71.6754
Qiagen	131	57.5222	32.5373	70.8147
Qiagen	132	17.803	7.6251	32.4353
Qiagen	133	9.32175	0.0204	66.7285
Qiagen	134	9.66325	0	67.8407
Qiagen	135	15.5165	3.7785	66.3655
Qiagen	136	59.1463	32.6857	72.319
Qiagen	137	59.1285	32.9161	71.9387
Qiagen	138	62.9138	35.9224	75.4384
Qiagen	139	63.7957	41.1222	76.0618
Qiagen	140	64.4952	39.2642	77.9091
Qiagen	141	65.2927	36.8528	78.1631
Qiagen	142	64.6063	39.6581	78.369
Qiagen	143	66.3787	38.2454	79.0426
Qiagen	144	62.1855	34.0427	75.1329
Qiagen	145	61.4898	35.3723	74.5043
Qiagen	146	62.8728	34.7114	75.4474
Qiagen	147	63.002	37.2441	76.1099
Qiagen	148	61.4145	33.8489	74.5743
Qiagen	149	56.4895	31.3694	69.2335
Qiagen	150	59.4875	37.1668	71.9994
Qiagen	151	56.232	31.6541	68.4784
Qiagen	152	60.7392	36.9946	72.6996
Qiagen	153	61.1325	38.3482	72.8709
Qiagen	154	63.3312	35.5322	75.2749
Qiagen	155	63.6695	37.9072	76.6985
Qiagen	156	67.8955	41.0369	80.065
Qiagen	157	64.1088	38.9755	77.454
Qiagen	158	60.9808	34.0346	73.5143
Qiagen	159	59.851	33.5886	72.2091
Qiagen	160	60.4945	33.8466	72.394
Qiagen	161	59.6745	31.4732	72.2011
Qiagen	162	62.0373	36.608	74.6004
Qiagen	163	59.5523	35.4856	72.2258
Qiagen	164	58.783	35.7608	71.3522
Qiagen	165	61.1118	37.8347	73.3221
Qiagen	166	61.034	34.6427	72.6174
Qiagen	167	60.4507	37.1545	71.939
Qiagen	168	58.3402	36.0381	70.5498
Qiagen	169	58.908	34.4774	71.7109
Qiagen	170	59.3065	33.542	70.7463
Qiagen	171	60.4845	30.838	73.4598
Qiagen	172	60.6142	28.8357	74.2138
Qiagen	173	59.67	29.9408	72.3761
Qiagen	174	60.3282	36.1105	72.6817
Qiagen	175	59.9368	39.1116	71.8054
Qiagen	176	59.8458	36.2154	71.8826
Qiagen	177	59.3663	35.2261	71.4506
Qiagen	178	57.0455	32.4406	68.6068
Qiagen	179	57.8137	33.9927	69.1889
Qiagen	180	55.396	35.3364	67.0617
Qiagen	181	56.2185	34.5987	67.654
Qiagen	182	56.9705	30.4484	69.2116
Qiagen	183	57.3015	31.7402	69.6088
Qiagen	184	60.5555	34.0517	73.3132
Qiagen	185	60.301	37.1557	71.5631
Qiagen	186	56.5213	32.1561	68.1098
Qiagen	187	57.9207	35.8714	70.2215
Qiagen	188	56.2683	36.0374	66.9343
Qiagen	189	59.634	34.963	72.0082
Qiagen	190	41.0352	23.2667	49.9556
Qiagen	191	6.0095	2.73235	9.37405
Qiagen	192	55.9235	35.2247	67.7495
Qiagen	193	60.8955	37.9845	73.4591
Qiagen	194	59.3392	37.3263	71.3452
Qiagen	195	58.3312	37.0246	69.6976
Qiagen	196	58.751	35.1525	70.6522
Qiagen	197	61.3055	36.0621	73.317
Qiagen	198	58.7717	31.6274	70.5546
Qiagen	199	57.7818	34.7831	69.5387
Qiagen	200	58.5042	34.2274	71.0466
Qiagen	201	60.9715	38.2097	72.0797
Qiagen	202	57.4693	36.6889	67.9618
Qiagen	203	57.6382	34.2698	69.3728
Qiagen	204	57.3137	33.1228	68.7062
Qiagen	205	57.4885	33.4127	69.0345
Qiagen	206	57.0945	37.5618	68.16
Qiagen	207	62.3845	38.9246	73.5859
Qiagen	208	58.8453	37.7066	70.9108
Qiagen	209	57.3453	34.9492	69.2029
Qiagen	210	62.042	39.3586	73.7128
Qiagen	211	61.3785	36.0366	73.0782
Qiagen	212	61.5742	39.9096	73.4519
Qiagen	213	59.4965	37.8599	72.3093
Qiagen	214	60.6957	38.2609	72.3243
Qiagen	215	58.2317	36.8879	70.4604
Qiagen	216	55.3972	38.0226	66.4335
Qiagen	217	53.5988	32.5497	64.4652
Qiagen	218	53.96	37.4318	65.1903
Qiagen	219	54.6872	38.6346	66.1975
Qiagen	220	53.2265	37.7569	64.6902
Qiagen	221	53.8708	36.3732	64.127
Qiagen	222	54.475	39.0256	65.6094
Qiagen	223	54.1833	37.2839	66.2516
Qiagen	224	54.1313	37.029	65.8825
Qiagen	225	54.7968	37.752	67.5375
Qiagen	226	53.15	36.6758	64.9083
Qiagen	227	52.8137	32.8441	64.2536
Qiagen	228	57.225	36.7019	69.1004
Qiagen	229	55.5697	34.6635	67.0747
Qiagen	230	57.1198	32.8721	67.8811
Qiagen	231	52.0015	33.7681	62.3042
Qiagen	232	54.5805	32.4117	65.5803
Qiagen	233	57.0168	35.5682	68.5389
Qiagen	234	53.5065	36.166	64.1269
Qiagen	235	56.4395	33.9438	67.6591
Qiagen	236	57.6213	37.9421	68.3886
Qiagen	237	56.6118	36.5104	67.8426
Qiagen	238	53.6257	29.7306	65.8088
Qiagen	239	56.1698	33.6874	67.7922
Qiagen	240	54.13	33.7577	65.0606
Qiagen	241	53.8447	33.111	65.0139
Qiagen	242	55.2737	35.1643	66.165
Qiagen	243	51.3858	29.1522	62.7715
Qiagen	244	51.891	31.4775	62.8824
Qiagen	245	53.891	33.7433	64.1779
Qiagen	246	53.5415	36.507	64.9257
Qiagen	247	53.5222	32.8747	64.5986
Qiagen	248	53.5985	34.1459	63.9821
Qiagen	249	52.5423	33.3134	63.4397
Qiagen	250	53.025	31.7249	64.3693
Qiagen	251	54.7822	33.7395	65.8264
Qiagen	252	51.0427	29.293	62.7279
Qiagen	253	53.7957	31.8993	65.1595
Qiagen	254	54.9855	32.6238	66.8332
Qiagen	255	55.7133	33.6339	67.819
Qiagen	256	55.412	36.1906	66.2879
Qiagen	257	53.2115	33.801	63.8421
Qiagen	258	53.413	34.0258	63.706
Qiagen	259	51.6932	32.0852	62.266
Qiagen	260	52.6838	33.5949	63.6623
Qiagen	261	53.1295	34.9091	64.174
Qiagen	262	52.4282	31.9039	64.5542
Qiagen	263	51.2507	32.9597	61.5476
Qiagen	264	51.5453	29.0761	62.373
Qiagen	265	50.553	27.2243	61.6463
Qiagen	266	53.211	34.5902	64.356
Qiagen	267	52.898	32.313	63.3017
Qiagen	268	52.333	31.1344	63.4365
Qiagen	269	53.1775	33.3368	64.1181
Qiagen	270	56.0898	36.5538	66.7796
Qiagen	271	54.1435	36.4288	65.4651
Qiagen	272	54.2933	35.5744	64.987
Qiagen	273	54.3132	33.7184	65.0135
Qiagen	274	53.5472	32.7405	65.33
Qiagen	275	51.8302	31.3878	63.5692
Qiagen	276	54.8443	34.2163	66.1184
Qiagen	277	51.2285	34.1806	61.8066
Qiagen	278	51.6745	31.0748	61.7409
Qiagen	279	53.1115	34.6516	63.067
Qiagen	280	52.3145	32.6805	63.2103
Qiagen	281	54.145	35.6291	65.3343
Qiagen	282	51.9712	32.1231	63.2934
Qiagen	283	51.0232	33.1446	61.2974
Qiagen	284	52.7437	35.8425	63.931
Qiagen	285	52.6575	31.5883	63.6326
Qiagen	286	52.7403	35.8058	63.504
Qiagen	287	49.5375	31.7807	59.7747
Qiagen	288	48.8882	28.0443	59.8487
Qiagen	289	49.4438	29.0476	59.3501
Qiagen	290	49.995	30.4035	61.0338
Qiagen	291	50.986	27.8144	61.6255
Qiagen	292	48.1703	28.1655	58.6217
Qiagen	293	52.4258	32.5643	62.6691
Qiagen	294	55.8488	36.7357	66.6792
Qiagen	295	54.4873	36.016	65.2323
Qiagen	296	50.3065	29.4458	61.6183
Qiagen	297	51.5235	33.3856	62.3021
Qiagen	298	52.0885	31.7154	62.8841
Qiagen	299	49.3915	29.6026	59.7893
Qiagen	300	52.918	35.581	63.1187
Qiagen	301	55.329	35.34	66.1579
Qiagen	302	52.8918	35.6001	62.934
Qiagen	303	49.638	30.3183	59.7749
Qiagen	304	51.3843	33.4671	61.5
Qiagen	305	49.378	33.2749	58.9698
Qiagen	306	47.8955	30.5968	57.6915
Qiagen	307	49.4973	30.3807	59.5864
Qiagen	308	47.66	32.0854	57.7612
Qiagen	309	49.0183	31.696	59.4599
Qiagen	310	52.0175	35.8506	62.2128
Qiagen	311	56.7807	37.4978	67.7638
Qiagen	312	51.0625	34.3474	62.2798
Qiagen	313	51.9252	30.2818	63.3351
Qiagen	314	49.985	32.1268	60.7486
Qiagen	315	48.5757	29.334	59.057
Qiagen	316	50.9748	32.6797	61.3447
Qiagen	317	51.6315	34.6422	62.2766
Qiagen	318	48.6455	32.9397	58.8355
Qiagen	319	54.129	36.8201	65.9818
Qiagen	320	50.9573	35.1844	60.6833
Qiagen	321	50.8765	35.3978	60.2275
Qiagen	322	50.3113	32.0837	60.9621
Qiagen	323	49.2335	30.2127	60.1431
Qiagen	324	51.6135	33.2273	62.7685
Qiagen	325	51.0018	33.8253	61.9855
Qiagen	326	50.6325	32.0825	62.3737
Qiagen	327	51.1105	32.8917	62.1773
Qiagen	328	50.314	35.1686	61.2195
Qiagen	329	46.314	28.9529	56.6459
Qiagen	330	46.4397	28.1547	56.4649
Qiagen	331	45.5382	28.1729	55.9124
Qiagen	332	47.899	29.8669	57.9831
Qiagen	333	47.6728	32.1463	58.7649
Qiagen	334	48.3715	34.4042	58.976
Qiagen	335	49.193	31.9222	60.2323
Qiagen	336	48.9315	28.1664	59.3773
Qiagen	337	46.3345	29.4384	57.3259
Qiagen	338	47.0192	30.1303	56.8469
Qiagen	339	46.7548	29.4146	56.3899
Qiagen	340	45.4195	26.6401	55.721
Qiagen	341	47.6617	30.2842	58.2536
Qiagen	342	48.7488	30.1841	59.4624
Qiagen	343	47.199	29.3512	57.2475
Qiagen	344	48.0665	33.2685	58.0046
Qiagen	345	46.5297	28.4187	56.1322
Qiagen	346	50.916	33.1137	61.6163
Qiagen	347	48.3293	29.724	58.8952
Qiagen	348	47.3107	29.527	57.919
Qiagen	349	47.721	30.1945	57.7334
Qiagen	350	43.6532	28.424	53.7019
Qiagen	351	46.6665	30.5795	56.1277
Qiagen	352	45.2017	28.2628	55.5077
Qiagen	353	45.079	29.289	55.621
Qiagen	354	48.033	33.2432	58.7934
Qiagen	355	51.1215	34.232	61.7989
Qiagen	356	51.9612	36.3276	62.0894
Qiagen	357	47.2675	33.3072	57.1266
Qiagen	358	47.6842	30.4153	59.4663
Qiagen	359	44.3907	26.9551	54.3285
Qiagen	360	45.226	28.0312	55.8908
Qiagen	361	44.8227	27.7669	55.2501
Qiagen	362	45.7278	32.5633	55.9317
Qiagen	363	47.0075	31.2863	56.7839
Qiagen	364	46.6078	30.4227	56.4256
Qiagen	365	46.7713	31.9093	56.3847
Qiagen	366	48.2525	29.9314	58.9207
Qiagen	367	46.7878	30.5954	56.4575
Qiagen	368	47.2317	30.4483	57.6187
Qiagen	369	50.0448	32.6144	61.5963
Qiagen	370	48.464	32.2094	59.1386
Qiagen	371	44.5885	28.1701	54.5365
Qiagen	372	44.9742	30.4197	54.7139
Qiagen	373	44.7542	28.2445	53.9763
Qiagen	374	44.559	27.9789	55.0455
Qiagen	375	47.9615	30.2613	58.2067
Qiagen	376	45.8558	28.7683	56.6379
Qiagen	377	47.0855	31.8175	58.0809
Qiagen	378	43.4622	29.9483	53.3364
Qiagen	379	42.3828	26.91	52.1773
Qiagen	380	42.8615	27.8345	52.2474
Qiagen	381	45.4228	30.6698	55.5451
Qiagen	382	43.2245	26.0325	52.7219
Qiagen	383	46.167	30.5857	56.8213
Qiagen	384	42.6767	27.1996	52.8342
Qiagen	385	44.5085	29.8989	54.7106
Qiagen	386	46.1097	29.057	56.4467
Qiagen	387	44.1255	29.6028	54.4593
Qiagen	388	45.2818	26.9508	57.5802
Qiagen	389	42.6675	26.5617	53.3456
Qiagen	390	42.8687	25.4894	52.401
Qiagen	391	25.8125	15.6319	33.805
Qiagen	392	43.4393	24.2442	54.5408
Qiagen	393	8.357	4.53465	11.0297
Qiagen	394	4.863	0.3951	7.57775
Qiagen	395	3.3475	1.9739	5.12225
Qiagen	396	30.9405	19.8569	39.2822
Qiagen	397	44.6018	29.1734	54.6964
Qiagen	398	45.237	30.2959	55.1235
Qiagen	399	45.1583	28.1863	55.1146
Qiagen	400	46.1055	29.9833	56.3034
Qiagen	401	44.5072	28.7784	54.3599
Qiagen	402	46.9982	32.2354	56.724
Qiagen	403	45.1178	28.1576	55.837
Qiagen	404	43.988	27.9559	54.2662
Qiagen	405	47.1287	29.4066	57.5316
Qiagen	406	46.9457	28.6531	57.732
Qiagen	407	46.2088	29.9572	56.4138
Qiagen	408	47.1095	30.9106	57.7215
Qiagen	409	47.066	29.2309	57.798
Qiagen	410	46.7065	29.3273	57.7621
Qiagen	411	46.1232	29.1854	56.7636
Qiagen	412	44.8815	28.595	54.8355
Qiagen	413	47.1927	29.5292	57.297
Qiagen	414	47.1625	28.9422	58.4401
Qiagen	415	47.5722	30.0429	58.2557
Qiagen	416	49.6882	33.5271	60.0037
Qiagen	417	45.8417	30.715	56.7376
Qiagen	418	44.5485	26.5348	55.4504
Qiagen	419	47.3735	29.4377	58.2713
Qiagen	420	45.479	29.3937	55.998
Qiagen	421	48.1425	31.7964	58.645
Qiagen	422	48.1735	30.0604	58.7276
Qiagen	423	49.16	32.773	59.4524
Qiagen	424	44.8537	29.332	55.1387
Qiagen	425	48.7185	32.6397	59.0358
Qiagen	426	46.9815	29.3225	57.2471
Qiagen	427	46.697	30.5214	56.8757
Qiagen	428	42.6523	26.1137	51.8263
Qiagen	429	44.2683	27.0765	54.0266
Qiagen	430	47.1325	29.6171	57.9947
Qiagen	431	48.4955	30.7838	59.2328
Qiagen	432	47.1505	32.4348	57.0626
Qiagen	433	43.3293	29.538	52.5305
Qiagen	434	23.2377	14.5267	29.5895
Qiagen	435	45.9017	29.7924	56.2308
Qiagen	436	46.3402	29.0327	56.7698
Qiagen	437	47.1283	26.773	58.1245
Qiagen	438	47.7085	31.3933	58.0613
Qiagen	439	48.785	31.1923	58.9547
Qiagen	440	48.6067	32.6523	59.572
Qiagen	441	48.059	31.8834	58.6797
Qiagen	442	48.0635	31.3527	58.694
Qiagen	443	47.9952	32.1675	58.8284
Qiagen	444	47.576	30.6704	57.7542
Qiagen	445	45.4113	27.8974	55.5763
Qiagen	446	47.4355	29.7465	58.1309
Qiagen	447	50.0697	33.1729	60.5172
Qiagen	448	49.2308	32.5018	59.4427
Qiagen	449	49.9093	27.8888	61.9746
Qiagen	450	47.1255	29.352	58.317
Qiagen	451	47.839	28.1935	59.3787
Qiagen	452	48.6305	28.766	59.417
Qiagen	453	48.1025	28.9705	58.5325
Qiagen	454	49.8585	29.8314	61.0782
Qiagen	455	50.9532	33.8522	61.406
Qiagen	456	48.6623	32.7575	58.9323
Qiagen	457	49.7163	33.13	59.7338
Qiagen	458	49.0815	31.6923	60.2056
Qiagen	459	51.9505	34.8334	62.5626
Qiagen	460	48.7185	29.1473	59.5701
Qiagen	461	49.0752	31.6363	59.5897
Qiagen	462	53.6325	35.825	64.8637
Qiagen	463	53.0322	33.013	64.4828
Qiagen	464	48.7407	31.1504	59.9301
Qiagen	465	49.3443	32.1023	60.0938
Qiagen	466	49.5108	31.3106	59.9068
Qiagen	467	50.8862	31.7833	61.5104
Qiagen	468	50.3522	31.0973	60.873
Qiagen	469	51.6367	31.8394	62.5907
Qiagen	470	49.89	30.7749	60.5508
Qiagen	471	47.238	28.8834	57.7184
Qiagen	472	50.2692	31.4593	60.0536
Qiagen	473	53.0138	33.4055	63.4726
Qiagen	474	47.8945	31.1405	57.1067
Qiagen	475	46.471	28.6832	56.9652
Qiagen	476	47.9605	32.8421	58.1348
Qiagen	477	47.9128	30.7947	57.7557
Qiagen	478	46.7938	28.6946	56.6207
Qiagen	479	47.6168	31.0596	57.6432
Qiagen	480	47.9393	31.1613	58.6816
Qiagen	481	48.4285	31.3871	58.3745
Qiagen	482	47.5517	30.6058	57.6448
Qiagen	483	49.1157	32.4547	58.7993
Qiagen	484	26.83	16.5993	33.2373
Qiagen	485	47.4498	29.8806	58.7679
Qiagen	486	49.806	30.7266	61.4479
Qiagen	487	49.6225	32.3549	60.2239
Qiagen	488	52.0125	33.9427	62.721
Qiagen	489	52.119	36.1789	62.671
Qiagen	490	54.9715	38.7512	66.6095
Qiagen	491	52.5735	35.9678	62.694
Qiagen	492	51.3612	33.5215	62.2144
Qiagen	493	50.168	31.8299	61.0735
Qiagen	494	50.069	27.5992	61.8668
Qiagen	495	48.631	28.3222	59.1656
Qiagen	496	54.6287	34.4625	65.3003
Qiagen	497	50.3558	32.7585	61.7901
Qiagen	498	51.1853	34.8988	62.0949
Qiagen	499	52.502	33.6784	63.4173
Qiagen	500	52.865	33.8706	62.9904
Qiagen	501	50.565	29.995	61.4838
Qiagen	502	53.109	31.5066	63.6273
Qiagen	503	52.016	31.9222	63.572
Qiagen	504	50.516	30.601	61.5673
Qiagen	505	55.7313	33.8634	67.0341
Qiagen	506	56.715	36.7073	68.2445
Qiagen	507	55.4113	35.1576	66.6827
Qiagen	508	54.673	35.3695	65.7685
Qiagen	509	49.7567	31.65	60.1641
Qiagen	510	52.8155	32.9282	64.8144
Qiagen	511	51.6527	31.3017	62.4346
Qiagen	512	50.9532	31.7637	61.7998
Qiagen	513	51.5485	31.2163	62.7439
Qiagen	514	50.9348	32.178	61.864
Qiagen	515	53.0057	31.9393	63.9087
Qiagen	516	51.3455	30.6759	62.7612
Qiagen	517	51.2145	28.454	62.9798
Qiagen	518	53.5215	29.4821	64.0866
Qiagen	519	53.879	35.3466	65.3009
Qiagen	520	54.2972	33.7327	66.2199
Qiagen	521	50.8417	34.2914	61.1251
Qiagen	522	52.6217	34.9185	63.5474
Qiagen	523	52.1962	35.3248	63.449
Qiagen	524	50.5825	30.8557	60.9655
Qiagen	525	55.5183	31.1119	67.1162
Qiagen	526	52.5363	33.436	63.7834
Qiagen	527	53.465	30.5753	64.4243
Qiagen	528	52.51	31.194	63.4259
Qiagen	529	52.521	33.8305	62.7614
Qiagen	530	56.5027	33.8886	68.2972
Qiagen	531	57.011	33.1281	69.8328
Qiagen	532	57.297	36.6321	68.895
Qiagen	533	56.042	35.0759	67.4969
Qiagen	534	56.0585	36.3731	66.8959
Qiagen	535	57.9068	37.0354	68.907
Qiagen	536	55.4573	34.8499	65.9591
Qiagen	537	53.9255	32.4359	66.0456
Qiagen	538	54.1773	33.7246	65.8456
Qiagen	539	52.2503	32.7901	63.5936
Qiagen	540	55.3545	35.8569	65.7571
Qiagen	541	51.5018	30.737	62.1938
Qiagen	542	51.8473	29.9323	63.1647
Qiagen	543	53.0102	32.6951	64.311
Qiagen	544	54.19	34.4335	65.3121
Qiagen	545	54.422	35.7013	65.3748
Qiagen	546	56.11	36.3784	67.6171
Qiagen	547	57.329	36.0702	69.156
Qiagen	548	54.367	31.0717	64.5683
Qiagen	549	53.32	32.5127	64.4393
Qiagen	550	55.7248	32.7034	67.3808
Qiagen	551	53.1472	32.579	64.445
Qiagen	552	56.902	35.5793	68.7874
Qiagen	553	52.7095	32.9524	64.3671
Qiagen	554	52.4345	30.0229	63.1474
Qiagen	555	55.2075	30.8844	66.4009
Qiagen	556	57.904	35.528	69.2031
Qiagen	557	54.6623	34.4013	66.1941
Qiagen	558	57.571	36.3865	68.9884
Qiagen	559	52.386	31.5194	63.0983
Qiagen	560	53.907	31.7547	65.9088
Qiagen	561	55.0998	31.8076	65.6795
Qiagen	562	56.9365	34.5042	68.9129
Qiagen	563	52.875	30.9005	63.703
Qiagen	564	56.4642	37.4466	67.8623
Qiagen	565	56.309	33.9793	66.8774
Qiagen	566	57.8085	33.3445	69.979
Qiagen	567	58.6155	37.3202	70.4754
Qiagen	568	56.716	35.7625	67.7597
Qiagen	569	54.1085	33.9984	66.6004
Qiagen	570	58.871	37.2108	71.2021
Qiagen	571	56.6135	33.1364	68.4158
Qiagen	572	56.7272	30.7299	69.2297
Qiagen	573	59.5468	36.9886	71.7381
Qiagen	574	56.9198	33.7172	67.8737
Qiagen	575	56.1332	32.3179	67.8428
Qiagen	576	55.954	34.3258	67.7583
Qiagen	577	57.4155	39.0613	68.0192
Qiagen	578	58.6305	37.7441	70.5409
Qiagen	579	57.9925	33.2176	69.8323
Qiagen	580	57.6142	32.6731	69.2838
Qiagen	581	57.6778	36.0303	68.9878
Qiagen	582	58.6377	35.3766	69.9291
Qiagen	583	58.337	33.179	70.7798
Qiagen	584	56.5745	32.0878	68.5649
Qiagen	585	57.5755	31.992	69.4395
Qiagen	586	57.1785	32.4898	69.1685
Qiagen	587	56.707	32.9601	67.7998
Qiagen	588	57.4342	31.1559	69.6981
Qiagen	589	56.746	30.4999	69.153
Qiagen	590	56.1745	33.5664	67.996
Qiagen	591	57.5135	37.922	69.3468
Qiagen	592	58.2077	32.7784	70.3352
Qiagen	593	57.124	33.8998	68.7695
Qiagen	594	55.9047	30.9318	67.2298
Qiagen	595	58.3432	36.5448	69.8475
Qiagen	596	58.3717	34.1186	70.2827
Qiagen	597	59.274	34.8543	71.3782
Qiagen	598	56.1005	33.4076	68.3994
Qiagen	599	64.9838	37.7433	77.7383
Qiagen	600	59.984	34.615	72.2062
Qiagen	601	56.8407	28.2564	68.5071
Qiagen	602	59.453	35.8734	71.8084
Qiagen	603	58.9688	34.3254	71.1876
Qiagen	604	57.9555	35.3486	69.4574
Qiagen	605	60.3147	36.2222	71.9158
Qiagen	606	59.5737	34.4091	71.8222
Qiagen	607	59.7233	35.2398	71.5434
Qiagen	608	57.8873	35.2133	69.4446
Qiagen	609	59.0405	36.6052	71.2176
Qiagen	610	57.1773	35.7004	67.4204
Qiagen	611	56.0823	32.156	69.2072
Qiagen	612	57.6815	33.6386	69.5547
Qiagen	613	58.194	32.5786	70.313
Qiagen	614	58.802	35.6104	70.7636
Qiagen	615	63.3158	37.9261	75.1696
Qiagen	616	61.0123	37.2505	73.4267
Qiagen	617	66.8692	46.2666	79.6843
Qiagen	618	65.1882	45.2504	77.34
Qiagen	619	61.613	40.7021	73.9383
Qiagen	620	59.8772	37.6225	71.4908
Qiagen	621	60.234	37.487	72.1975
Qiagen	622	61.2518	35.9963	74.0784
Qiagen	623	56.8263	30.567	69.3277
Qiagen	624	59.149	31.3609	71.0798
Qiagen	625	60.2713	34.9599	72.9194
Qiagen	626	63.4123	34.5407	76.6705
Qiagen	627	59.7792	34.0326	71.581
Qiagen	628	59.1145	35.2839	71.4077
Qiagen	629	62.9432	33.2821	76.4071
Qiagen	630	61.2203	36.4218	73.5249
Qiagen	631	63.0102	40.1213	75.5299
Qiagen	632	61.451	34.9337	74.3531
Qiagen	633	62.1605	33.2754	74.5538
Qiagen	634	63.2657	34.498	76.8008
Qiagen	635	62.0618	34.5388	75.8188
Qiagen	636	62.6063	37.7758	75.2579
Qiagen	637	57.557	40.1298	70.4451
Qiagen	638	61.5285	36.0862	73.9168
Qiagen	639	63.808	33.8137	77.3105
Qiagen	640	61.2373	32.0827	75.049
Qiagen	641	57.952	30.662	70.8864
Qiagen	642	64.2848	37.2582	76.9006
Qiagen	643	62.3147	37.6979	75.8194
Qiagen	644	65.516	40.4511	78.8678
Qiagen	645	62.7865	39.3732	76.0906
Qiagen	646	63.1842	40.7521	74.7657
Qiagen	647	63.1427	39.8862	75.7306
Qiagen	648	63.168	39.0958	75.6659
Qiagen	649	62.9835	33.8914	75.7956
Qiagen	650	66.2173	38.7757	78.5359
Qiagen	651	65.3473	33.0391	77.395
Qiagen	652	62.4575	35.9745	74.6984
Qiagen	653	65.4963	37.5184	79.2759
Qiagen	654	63.6123	38.1771	75.8905
Qiagen	655	60.7855	35.5845	73.0752
Qiagen	656	63.4973	38.065	76.498
Qiagen	657	61.9575	33.5563	74.4629
Qiagen	658	64.9005	38.4241	77.8105
Qiagen	659	63.6763	37.4829	77.4086
Qiagen	660	61.3118	29.2528	75.0008
Qiagen	661	58.9278	33.3483	71.856
Qiagen	662	63.164	34.5889	76.2053
Qiagen	663	64.1347	35.8058	78.0002
Qiagen	664	64.732	34.1817	77.8522
Qiagen	665	60.1325	30.8918	73.1579
Qiagen	666	61.2687	37.1054	74.9544
Qiagen	667	63.2773	39.3768	76.4411
Qiagen	668	63.8062	32.5933	77.3555
Qiagen	669	5.25625	2.86405	6.9375
Qiagen	670	35.8365	20.4158	43.5474
Qiagen	671	62.9505	34.6989	75.9771
Qiagen	672	63.172	32.1629	76.0482
Qiagen	673	62.3068	35.6552	75.1949
Qiagen	674	64.4882	38.8282	77.4994
Qiagen	675	64.2428	33.4997	77.5246
Qiagen	676	61.349	33.1294	74.2652
Qiagen	677	62.532	35.6217	74.957
Qiagen	678	62.3058	35.6602	76.0607
Qiagen	679	62.8895	39.6427	75.7429
Qiagen	680	64.8135	40.9252	78.6278
Qiagen	681	60.9808	34.5921	74.3801
Qiagen	682	64.208	35.8389	77.4956
Qiagen	683	63.8473	38.8314	76.489
Qiagen	684	63.308	35.8879	76.4094
Qiagen	685	68.2215	41.4811	81.6072
Qiagen	686	62.1957	34.1782	75.5629
Qiagen	687	64.758	35.6704	77.6497
Qiagen	688	60.3627	30.2952	74.427
Qiagen	689	61.7283	28.2925	76.3171
Qiagen	690	65.378	34.0849	78.9307
Qiagen	691	65.0655	35.5348	77.7455
Qiagen	692	63.1103	33.9791	76.7867
Qiagen	693	65.3942	32.6778	78.9393
Qiagen	694	66.917	39.9357	80.2484
Qiagen	695	63.29	32.2879	76.7236
Qiagen	696	64.3593	31.2593	77.8164
Qiagen	697	63.967	38.8278	76.6214
Qiagen	698	65.5747	39.2385	78.3254
Qiagen	699	67.1287	37.493	80.6138
Qiagen	700	64.6308	33.3231	78.4378
Qiagen	701	62.1662	36.8422	75.7639
Qiagen	702	63.6257	36.7057	75.9963
Qiagen	703	65.9772	36.4412	80.0178
Qiagen	704	64.5703	36.1754	77.6753
Qiagen	705	64.9403	35.255	78.781
Qiagen	706	64.364	36.9158	77.9959
Qiagen	707	62.6435	32.727	76.0902
Qiagen	708	63.865	35.8165	77.0614
Qiagen	709	67.289	36.9682	79.9552
Qiagen	710	64.78	33.501	78.8382
Qiagen	711	69.0032	39.7234	82.7935
Qiagen	712	63.9153	35.8317	77.6466
Qiagen	713	67.0463	39.6925	81.1448
Qiagen	714	65.4495	34.7978	80.5366
Qiagen	715	67.4347	36.2069	81.9257
Qiagen	716	62.2625	34.3659	75.4223
Qiagen	717	64.5847	33.6745	78.6762
Qiagen	718	67.7335	40.4358	80.8172
Qiagen	719	64.2035	38.5562	77.6854
Qiagen	720	66.4652	33.3958	81.6043
Qiagen	721	66.933	40.2677	80.7336
Qiagen	722	65.6085	40.4479	79.2812
Qiagen	723	67.8077	43.006	81.5549
Qiagen	724	67.0962	38.3687	81.7423
Qiagen	725	69.7348	36.0429	84.0614
Qiagen	726	63.8585	33.8325	77.5099
Qiagen	727	63.5393	37.3737	77.6791
Qiagen	728	66.7857	39.4757	81.103
Qiagen	729	62.9607	33.1263	77.2107
Qiagen	730	65.857	36.1797	80.2928
Qiagen	731	62.7485	31.7694	76.236
Qiagen	732	0.5465	0.01345	4.44185
Qiagen	733	7.5895	1.0572	12.5718
Qiagen	734	25.1898	11.1367	32.3413
Qiagen	735	67.0708	39.4327	81.1358
Qiagen	736	69.5482	36.4176	85.6557
Qiagen	737	66.4177	31.0633	81.6788
Qiagen	738	67.681	30.46	82.9194
Qiagen	739	69.768	41.4565	85.9051
Qiagen	740	57.6578	37.2835	69.7947
Qiagen	741	50.5842	31.6119	62.0196
Qiagen	742	53.9652	35.3737	64.6121
Qiagen	743	55.1085	33.0778	66.9375
Qiagen	744	58.352	36.3218	70.1951
Qiagen	745	53.7882	34.7585	65.1595
Qiagen	746	51.7707	31.8614	62.6296
Qiagen	747	53.0825	34.1389	64.228
Qiagen	748	52.9703	34.3185	64.0071
Qiagen	749	53.7963	35.6709	64.1807
Qiagen	750	52.289	32.9663	63.2287
Qiagen	751	50.52	30.5096	61.316
Qiagen	752	52.7867	32.7064	63.7197
Qiagen	753	51.7833	30.9908	62.6787
Qiagen	754	52.6422	30.8009	64.0709
Qiagen	755	53.383	35.2507	63.8507
Qiagen	756	52.2925	32.9177	62.2094
Qiagen	757	53.5965	33.3354	64.8077
Qiagen	758	54.1608	31.9135	65.4676
Qiagen	759	55.4303	34.416	67.2092
Qiagen	760	50.005	31.2967	60.4388
Qiagen	761	50.5135	31.7402	60.8093
Qiagen	762	54.6572	34.7079	65.2009
Qiagen	763	51.7028	33.3792	61.9404
Qiagen	764	51.6367	33.0764	62.1975
Qiagen	765	50.1493	34.3383	60.9455
Qiagen	766	52.2043	33.2388	62.9888
Qiagen	767	52.0007	33.0688	62.6245
Qiagen	768	51.8023	34.5628	62.0928
Qiagen	769	50.7585	30.1552	62.0299
Qiagen	770	52.968	32.2871	64.0183
Qiagen	771	50.1803	30.6736	61.749
Qiagen	772	57.574	35.5457	69.7339
Qiagen	773	53.0775	31.9129	63.9712
Qiagen	774	51.682	30.224	62.7482
Qiagen	775	51.2005	34.6962	60.7644
Qiagen	776	54.1497	33.8864	63.8991
Qiagen	777	52.37	33.8471	62.9762
Qiagen	778	51.4618	34.053	61.9389
Qiagen	779	56.0983	38.8387	66.9847
Qiagen	780	55.037	37.4016	65.2571
Qiagen	781	52.196	35.3205	63.212
Qiagen	782	49.7022	33.5853	60.2679
Qiagen	783	51.9353	36.2547	62.4157
Qiagen	784	50.3942	34.1252	60.6838
Qiagen	785	50.2223	33.1879	60.2326
Qiagen	786	49.627	33.3645	59.5615
Qiagen	787	53.1275	35.8882	64.3113
Qiagen	788	52.3395	33.928	62.9406
Qiagen	789	51.2392	33.1196	62.3361
Qiagen	790	53.859	36.0088	64.5113
Qiagen	791	49.6538	34.3233	59.5463
Qiagen	792	51.7047	35.1743	63.2127
Qiagen	793	49.2025	33.644	58.8357
Qiagen	794	47.3323	31.7898	57.9145
Qiagen	795	44.169	28.58	54.5318
Qiagen	796	52.591	33.0846	62.9517
Qiagen	797	48.053	28.855	58.2853
Qiagen	798	50.3402	31.1854	61.6688
Qiagen	799	49.583	31.6882	59.7561
Qiagen	800	50.7773	33.8106	61.1528
Qiagen	801	50.3762	29.7773	61.7399
Qiagen	802	35.7948	23.9155	55.802
Qiagen	803	49.7602	31.7498	60.2822
Qiagen	804	49.5817	30.2723	60.3374
Qiagen	805	51.4793	33.9106	62.0668
Qiagen	806	54.157	34.9354	65.7736
Qiagen	807	50.426	32.0173	60.8234
Qiagen	808	47.9703	31.7558	57.7553
Qiagen	809	54.7493	35.3849	66.0307
Qiagen	810	47.1882	30.789	57.1591
Qiagen	811	46.6893	30.6777	57.2214
Qiagen	812	47.4417	28.9897	58.1392
Qiagen	813	44.8118	27.8163	54.5681
Qiagen	814	49.3475	34.4868	59.2757
Qiagen	815	37.143	23.8437	45.0953
Qiagen	816	45.0258	28.7641	55.3738
Qiagen	817	45.522	26.1758	55.7674
Qiagen	818	26.295	17.8884	32.5187
Qiagen	819	48.9305	35.1947	60.2606
Qiagen	820	47.5215	34.1566	57.4843
Qiagen	821	25.4535	16.0706	33.0281
Qiagen	822	42.4318	29.9578	54.2647
Qiagen	823	50.247	35.9	61.7909
Qiagen	824	35.0727	24.1377	44.6429
Qiagen	825	37.4505	26.0199	47.4329
Qiagen	826	34.5132	23.3038	43.2731
Qiagen	827	49.477	35.2311	61.0319
Qiagen	828	32.1138	20.6091	40.9744
Qiagen	829	24.6445	16.9161	31.169
Qiagen	830	44.9988	30.6872	57.7882
Qiagen	831	43.0322	29.7047	54.0451
Qiagen	832	45.6575	32.456	57.8781
Qiagen	833	0	0	0.1979
Qiagen	834	0	0	0.45
Qiagen	835	0	0	0.4607
Qiagen	836	0	0	0.59425
Qiagen	837	0	0	0.61305
Qiagen	838	0.0055	0	0.42395
Qiagen	839	32.2953	21.974	40.9993
Qiagen	840	43.4555	30.5503	55.2098
Qiagen	841	46.1497	33.6005	57.9076
Qiagen	842	48.4005	32.5179	60.3081
Qiagen	843	44.8495	20.0813	57.7829
Qiagen	844	34.7805	23.6759	43.5588
Qiagen	845	28.6975	19.2115	37.0849
Qiagen	846	48.9378	35.2564	60.4875
Qiagen	847	42.731	29.5253	52.6469
Qiagen	848	38.3663	24.6967	48.8835
Qiagen	849	31.0138	20.1359	38.7632
Qiagen	850	47.0403	31.857	57.3269
Qiagen	851	46.428	27.7051	56.5922
Qiagen	852	48.6505	33.0142	58.1716
Qiagen	853	47.0358	31.299	57.3622
Qiagen	854	45.5412	29.4961	55.6159
Qiagen	855	45.9173	31.7875	55.6215
Qiagen	856	47.0222	29.5634	57.7137
Qiagen	857	47.8565	30.0193	58.3701
Qiagen	858	45.9483	30.7899	55.7537
Qiagen	859	44.9622	27.8996	55.2476
Qiagen	860	46.498	29.934	56.6784
Qiagen	861	44.8618	29.9899	55.1521
Qiagen	862	46.6587	29.5367	56.5797
Qiagen	863	45.4047	30.5859	56.1623
Qiagen	864	44.1168	26.9892	53.6339
Qiagen	865	46.4697	31.2322	55.9689
Qiagen	866	44.0082	27.3655	54.3879
Qiagen	867	44.4258	28.6582	54.0428
Qiagen	868	45.3305	27.8874	55.1825
Qiagen	869	44.1105	29.0653	54.5799
Qiagen	870	44.6683	30.7704	53.6108
Qiagen	871	47.347	30.6722	57.7249
Qiagen	872	45.4342	30.3394	54.8533
Qiagen	873	44.0037	28.8403	54.3445
Qiagen	874	47.5722	33.3663	57.4776
Qiagen	875	47.6275	32.7052	57.4435
Qiagen	876	48.146	33.0735	58.5913
Qiagen	877	47.8757	33.7189	58.8751
Qiagen	878	48.5575	31.9572	59.3334
Qiagen	879	48.9903	32.9497	58.9671
Qiagen	880	45.8785	29.889	56.4907
Qiagen	881	43.9768	29.1578	53.6684
Qiagen	882	49.6448	34.5692	60.0924
Qiagen	883	49.1337	32.8625	59.1161
Qiagen	884	48.7293	33.8139	58.9522
Qiagen	885	46.8785	29.7876	56.7943
Qiagen	886	46.9522	30.6736	57.1262
Qiagen	887	47.6825	32.3839	57.3749
Qiagen	888	47.3147	28.2594	57.9862
Qiagen	889	46.2263	29.421	56.2793
Qiagen	890	46.5622	28.5532	57.1001
Qiagen	891	43.9095	30.0389	53.1863
Qiagen	892	44.7612	29.2549	54.6266
Qiagen	893	46.9838	29.3865	57.583
Qiagen	894	47.196	30.3544	57.5174
Qiagen	895	48.52	34.1546	58.4534
Qiagen	896	45.8365	29.3547	56.6323
Qiagen	897	45.1028	29.5338	55.7182
Qiagen	898	46.6345	28.9823	56.803
Qiagen	899	45.6442	29.7412	55.2611
Qiagen	900	45.0958	28.203	55.3775
Qiagen	901	48.4828	32.0107	58.7593
Qiagen	902	47.3435	30.5134	57.7246
Qiagen	903	49.9228	33.2007	60.729
Qiagen	904	48.7298	32.5304	59.3143
Qiagen	905	47.3762	32.6639	57.2608
Qiagen	906	48.1808	32.761	58.5634
Qiagen	907	54.5255	38.4327	65.1436
Qiagen	908	46.405	30.2904	56.767
Qiagen	909	44.7308	30.5986	54.1194
Qiagen	910	47.7133	30.8911	57.4099
Qiagen	911	48.6677	31.3656	59.2644
Qiagen	912	48.5592	31.3108	58.3765
Qiagen	913	52.3385	32.5956	62.999
Qiagen	914	50.455	31.6318	60.8505
Qiagen	915	47.9828	29.8025	57.9208
Qiagen	916	49.5315	33.2493	60.122
Qiagen	917	50.9248	32.2096	61.1485
Qiagen	918	50.6	34.0464	60.9203
Qiagen	919	47.8073	31.7568	57.7893
Qiagen	920	50.071	31.9475	61.0303
Qiagen	921	49.9703	33.9069	59.7884
Qiagen	922	48.5175	31.5933	58.9704
Qiagen	923	48.405	31.8623	58.7848
Qiagen	924	32.8428	22.4012	40.7807
Qiagen	925	48.1238	33.0958	58.3785
Qiagen	926	46.6683	31.7018	56.8794
Qiagen	927	48.3945	33.7593	58.9341
Qiagen	928	48.6613	33.5896	58.3091
Qiagen	929	46.5928	30.8952	56.7392
Qiagen	930	47.8762	29.0818	58.5209
Qiagen	931	49.9415	31.1223	60.1127
Qiagen	932	50.2715	33.7095	60.3234
Qiagen	933	48.9808	33.1358	58.7904
Qiagen	934	48.568	30.708	58.7176
Qiagen	935	48.7165	29.6595	58.9527
Qiagen	936	50.4078	35.7801	59.9269
Qiagen	937	50.6448	34.2812	60.7687
Qiagen	938	49.3432	30.7703	59.5264
Qiagen	939	49.6845	31.7034	60.1311
Qiagen	940	49.1355	30.4625	59.8105
Qiagen	941	49.7655	29.2944	59.9774
Qiagen	942	49.8987	30.6635	61.3025
Qiagen	943	50.9255	31.5474	61.2189
Qiagen	944	47.9123	30.8673	57.9297
Qiagen	945	49.2493	33.6863	59.0191
Qiagen	946	49.9592	33.5939	59.3669
Qiagen	947	48.8103	32.9522	58.6878
Qiagen	948	50.48	35.3227	60.2109
Qiagen	949	48.1325	33.6928	57.6938
Qiagen	950	50.7137	35.2398	60.9012
Qiagen	951	51.7058	36.2154	62.2019
Qiagen	952	48.9853	29.9977	59.8546
Qiagen	953	51.8825	32.7447	63.4367
Qiagen	954	50.591	34.6191	61.6087
Qiagen	955	48.541	30.3617	58.7007
Qiagen	956	51.5658	32.2918	61.8628
Qiagen	957	51.0685	32.2206	61.2443
Qiagen	958	50.53	31.111	60.5643
Qiagen	959	51.9372	33.8755	62.6969
Qiagen	960	51.519	34.572	61.3414
Qiagen	961	51.188	34.3967	61.6667
Qiagen	962	51.1945	31.1881	61.651
Qiagen	963	52.8212	33.212	63.7106
Qiagen	964	48.1827	29.8535	58.3526
Qiagen	965	48.735	31.7696	58.7653
Qiagen	966	51.3995	34.483	61.3788
Qiagen	967	50.9038	31.5753	61.5725
Qiagen	968	52.4382	35.304	62.9479
Qiagen	969	52.237	34.4022	62.1488
Qiagen	970	53.3468	34.9744	64.0558
Qiagen	971	50.5315	32.1746	61.0645
Qiagen	972	51.7	33.6703	62.1919
Qiagen	973	53.7353	33.4096	64.9915
Qiagen	974	54.4748	34.0558	65.286
Qiagen	975	50.4505	31.4325	61.3849
Qiagen	976	52.473	31.8634	63.9703
Qiagen	977	53.7473	32.4868	64.8439
Qiagen	978	56.052	33.8466	67.0439
Qiagen	979	53.735	34.5971	64.2931
Qiagen	980	52.1347	33.1271	63.2704
Qiagen	981	53.5048	35.8464	64.0954
Qiagen	982	53.0785	32.5998	63.2383
Qiagen	983	50.9703	33.3665	61.4815
Qiagen	984	49.5427	30.5175	60.4147
Qiagen	985	52.0325	32.9274	63.2972
Qiagen	986	54.909	33.6859	66.71
Qiagen	987	56.7455	36.4346	68.1771
Qiagen	988	53.689	35.5804	64.5085
Qiagen	989	52.8272	33.8462	63.2634
Qiagen	990	55.9955	37.209	66.2335
Qiagen	991	54.519	34.0168	65.1601
Qiagen	992	51.8743	30.4245	62.7677
Qiagen	993	53.4185	33.5761	63.9468
Qiagen	994	54.5895	35.4377	65.2893
Qiagen	995	57.9515	39.9018	69.7052
Qiagen	996	56.0782	34.3299	67.6708
Qiagen	997	53.4898	37.1775	64.1826
Qiagen	998	53.7888	32.9162	65.1781
Qiagen	999	52.8468	31.8146	64.0606
Qiagen	1000	52.6692	31.9041	64.1163
Qiagen	1001	55.7915	38.3807	66.8567
Qiagen	1002	54.5493	37.7659	64.8269
Qiagen	1003	54.5985	35.3427	65.4126
Qiagen	1004	56.0195	34.9543	67.4211
Qiagen	1005	55.6283	34.2514	67.1373
Qiagen	1006	54.7555	34.8761	66.5557
Qiagen	1007	54.9768	36.194	66.067
Qiagen	1008	55.0393	35.6985	66.0823
