## Supplementary Data 8 for "Whole genome sequencing and transmission analysis of *Vibrio cholerae* isolates from Eastern and Southern Africa: a genomic epidemiology study" (part 1 of 2)

### Sheet: Sheet1
state	out_tMRCA_T13_TreeStat_ed_Age.log:age(T13)
0	2004.99
1	2005.28
2	2004.91
3	2004.59
4	2004.15
5	2004.68
6	2004.63
7	2004.57
8	2004.02
9	2004.36
10	2004.56
11	2004.41
12	2003.81
13	2004.01
14	2004.41
15	2004.26
16	2004.42
17	2004.83
18	2004.63
19	2004.49
20	2004.82
21	2003.91
22	2003.03
23	2005.01
24	2004.54
25	2005.03
26	2004.6
27	2004.75
28	2004.18
29	2004.22
30	2005.12
31	2004.12
32	2004.13
33	2004.77
34	2004.9
35	2004.44
36	2004.46
37	2004.42
38	2004.1
39	2004.29
40	2004.29
41	2004.06
42	2003.99
43	2004.25
44	2004.4
45	2003.31
46	2004.33
47	2004.36
48	2004.23
49	2004.67
50	2004.14
51	2005
52	2004.11
53	2005.02
54	2004.69
55	2004.64
56	2004.98
57	2004.48
58	2004.71
59	2004.85
60	2004.38
61	2004.43
62	2004.82
63	2004.97
64	2005.66
65	2004.25
66	2003.98
67	2003.6
68	2004.76
69	2004.62
70	2004.88
71	2004.97
72	2005.11
73	2005.75
74	2005.45
75	2004.59
76	2004.14
77	2004.28
78	2004.32
79	2005
80	2005.23
81	2004.8
82	2004.56
83	2004.42
84	2004.3
85	2004.81
86	2004.98
87	2004.76
88	2004.94
89	2004.66
90	2004.31
91	2004.47
92	2004.68
93	2004.04
94	2004.37
95	2004.12
96	2003.97
97	2004
98	2004.4
99	2004.8
100	2004.79
101	2004.46
102	2004.94
103	2004.37
104	2004.6
105	2004.11
106	2005.12
107	2004.83
108	2004.89
109	2004.91
110	2004.32
111	2004.54
112	2004.6
113	2005.25
114	2004.35
115	2004.21
116	2004.61
117	2004.79
118	2004.72
119	2003.9
120	2004.44
121	2004.61
122	2004.54
123	2004.68
124	2004.28
125	2004.88
126	2004.69
127	2004.62
128	2005.1
129	2005.29
130	2005.47
131	2004.89
132	2004.24
133	2004.83
134	2004.07
135	2003.95
136	2004.02
137	2004.26
138	2004.55
139	2004.34
140	2004.34
141	2004.26
142	2004.29
143	2004.35
144	2004.2
145	2004.44
146	2004.54
147	2004.68
148	2004.54
149	2005.42
150	2004.05
151	2004.92
152	2005.13
153	2004.84
154	2005.16
155	2004.97
156	2005.45
157	2005.39
158	2005.81
159	2005.3
160	2005.16
161	2005.33
162	2005.69
163	2005.17
164	2005.38
165	2004.92
166	2006.48
167	2005.62
168	2004.97
169	2005.01
170	2005.07
171	2004.27
172	2003.72
173	2004.63
174	2004.1
175	2003.92
176	2004.91
177	2005.54
178	2005.02
179	2004.4
180	2003.92
181	2003.3
182	2003.83
183	2004.61
184	2004.19
185	2003.88
186	2004.36
187	2004.36
188	2004.42
189	2005.02
190	2005.14
191	2004.96
192	2004.82
193	2004.29
194	2003.87
195	2003.93
196	2003.48
197	2004.21
198	2004.76
199	2003.87
200	2003.78
201	2003.61
202	2003.45
203	2003.97
204	2003.58
205	2004.41
206	2004.33
207	2002.14
208	2003.24
209	2003.57
210	2004.11
211	2003.8
212	2003.65
213	2003.5
214	2003.6
215	2004.46
216	2004.56
217	2004.88
218	2004.4
219	2004.37
220	2004.42
221	2004.9
222	2004.45
223	2004.3
224	2004.69
225	2004.56
226	2004.03
227	2004.65
228	2004.83
229	2005.28
230	2005.17
231	2005.21
232	2005.29
233	2004.8
234	2005.04
235	2004.42
236	2004.4
237	2005.2
238	2004.19
239	2004.23
240	2004.39
241	2004.11
242	2004.08
243	2004.85
244	2004.48
245	2004.65
246	2004.08
247	2004.05
248	2004.55
249	2004.39
250	2004.37
251	2004.23
252	2004.82
253	2004.84
254	2005.09
255	2005.21
256	2005.46
257	2004.57
258	2004.39
259	2004.69
260	2005.08
261	2004.59
262	2003.96
263	2004.13
264	2004.49
265	2004.57
266	2004.73
267	2004.41
268	2004.82
269	2005.23
270	2004.35
271	2004.65
272	2004.64
273	2004.95
274	2004.8
275	2005.05
276	2004.28
277	2004.1
278	2004.88
279	2005.01
280	2005.15
281	2005.05
282	2004.91
283	2004.8
284	2004.78
285	2004.75
286	2004.72
287	2005.12
288	2004.86
289	2004.79
290	2003.97
291	2003.93
292	2004.17
293	2004.36
294	2004.3
295	2003.79
296	2004.83
297	2004.99
298	2004.05
299	2004.09
300	2004.31
301	2004.6
302	2004.81
303	2004.98
304	2003.89
305	2004.84
306	2004.31
307	2004.67
308	2005.1
309	2004.68
310	2004.45
311	2004.02
312	2004.31
313	2005.35
314	2005.76
315	2005.1
316	2005.49
317	2005.53
318	2004.38
319	2004.64
320	2004.45
321	2004.77
322	2005.22
323	2004.6
324	2005.31
325	2004
326	2004.47
327	2004.18
328	2004.34
329	2004.89
330	2004.94
331	2004.72
332	2004.15
333	2005.01
334	2005.17
335	2005.07
336	2005.12
337	2005.26
338	2004.53
339	2004.99
340	2005.3
341	2004.82
342	2004.2
343	2004.89
344	2004.44
345	2003.89
346	2004.23
347	2004.8
348	2004.73
349	2005.34
350	2005.06
351	2004.81
352	2005.55
353	2005.14
354	2005
355	2005.28
356	2004.96
357	2005.16
358	2005.15
359	2004.93
360	2004.71
361	2003.97
362	2004.35
363	2003.78
364	2004.73
365	2004.73
366	2004.6
367	2004.85
368	2003.95
369	2003.45
370	2003.37
371	2003.88
372	2004.37
373	2003.67
374	2004.96
375	2005.07
376	2005.2
377	2005.18
378	2004.97
379	2004.53
380	2004.47
381	2004.36
382	2004.21
383	2004.53
384	2004.82
385	2004.87
386	2004.05
387	2004.47
388	2004.06
389	2004.39
390	2004.64
391	2004.86
392	2005.01
393	2004.23
394	2004.23
395	2004.99
396	2005.18
397	2005.21
398	2005.25
399	2005.46
400	2005.45
401	2004.16
402	2004.5
403	2005.06
404	2004.35
405	2004.97
406	2004.25
407	2004.35
408	2004.35
409	2005.62
410	2004.71
411	2004.75
412	2004.98
413	2005.15
414	2005.43
415	2004.53
416	2005.3
417	2004.8
418	2004.47
419	2004.72
420	2004.39
421	2004.45
422	2004.69
423	2005.02
424	2004.83
425	2004.6
426	2004.29
427	2004.43
428	2004.74
429	2004.52
430	2004.73
431	2004.85
432	2004.56
433	2005.29
434	2005.84
435	2004.64
436	2004.62
437	2004.76
438	2004.3
439	2004.28
440	2004.6
441	2004.56
442	2004.87
443	2004.69
444	2004.41
445	2004.57
446	2004.64
447	2004.32
448	2004.99
449	2004.65
450	2004.71
451	2004.8
452	2004.28
453	2004.46
454	2004.1
455	2004.12
456	2004.53
457	2004.6
458	2004.62
459	2004.47
460	2004.6
461	2004.54
462	2004.65
463	2004.26
464	2004.18
465	2004.56
466	2004.26
467	2004.41
468	2005.17
469	2004.45
470	2004.66
471	2004.86
472	2004.53
473	2004.48
474	2004.46
475	2004.24
476	2004.51
477	2004.25
478	2004.46
479	2004.73
480	2004
481	2003.78
482	2004.1
483	2003.97
484	2004.24
485	2004.21
486	2004.46
487	2004.43
488	2004.62
489	2004.87
490	2004.33
491	2004.16
492	2004.86
493	2004.49
494	2004.93
495	2004.78
496	2004.96
497	2004.3
498	2004.73
499	2005.08
500	2004.87
501	2005.1
502	2005.48
503	2005.59
504	2005.57
505	2005.48
506	2005.18
507	2004.91
508	2005.29
509	2004.27
510	2005.64
511	2005.67
512	2004.59
513	2005.01
514	2004.7
515	2003.84
516	2005
517	2004.89
518	2004.73
519	2004.99
520	2005.32
521	2004.53
522	2005.02
523	2004.57
524	2004.62
525	2004.85
526	2004.41
527	2004.49
528	2004.04
529	2004.11
530	2005.31
531	2005.02
532	2004.48
533	2004.21
534	2005.21
535	2004.84
536	2005.4
537	2005.39
538	2005.67
539	2005.17
540	2004.68
541	2004.52
542	2004.69
543	2005.71
544	2005.06
545	2005.75
546	2005.57
547	2005.53
548	2005.27
549	2005.37
550	2005.89
551	2005.74
552	2005.07
553	2004.53
554	2004.94
555	2005.52
556	2005.32
557	2005.48
558	2005.51
559	2005.07
560	2005.39
561	2004.95
562	2004.79
563	2004.63
564	2005.32
565	2005.38
566	2005.83
567	2004.83
568	2004.94
569	2004.58
570	2004.61
571	2004.99
572	2005.26
573	2004.91
574	2004.9
575	2004.63
576	2005.59
577	2005.47
578	2005.06
579	2005.06
580	2005.17
581	2004.67
582	2004.89
583	2005.15
584	2005.33
585	2004.94
586	2004.58
587	2004.37
588	2004.21
589	2004.1
590	2003.41
591	2003.85
592	2003.24
593	2004.44
594	2004.31
595	2004.57
596	2002.92
597	2003.2
598	2003.99
599	2003.73
600	2003.44
601	2003.99
602	2003.94
603	2004.06
604	2004.09
605	2004
606	2004.06
607	2003.59
608	2004.24
609	2003.96
610	2003.83
611	2003.76
612	2003.68
613	2004.84
614	2004.99
615	2004.87
616	2004.82
617	2004.59
618	2004
619	2004.09
620	2004.7
621	2003.72
622	2003.39
623	2003.8
624	2003.31
625	2003.78
626	2004.41
627	2004.09
628	2004.66
629	2004.26
630	2003.42
631	2003.13
632	2003.7
633	2004.02
634	2003.95
635	2003.83
636	2003.95
637	2003.93
638	2004.36
639	2004.36
640	2003.98
641	2003.58
642	2004.02
643	2004.42
644	2004.48
645	2003.93
646	2004.52
647	2004.47
648	2004.47
649	2004.12
650	2004.18
651	2004.1
652	2004.41
653	2004.86
654	2004.89
655	2003.41
656	2003.84
657	2003.71
658	2003.4
659	2003.08
660	2003.51
661	2003.9
662	2003.96
663	2004.21
664	2003.56
665	2003.61
666	2004.14
667	2003.89
668	2003.78
669	2004.67
670	2004.87
671	2004.31
672	2004.46
673	2004.14
674	2003.84
675	2004.51
676	2003.98
677	2004.35
678	2004.58
679	2004.45
680	2005.04
681	2005.45
682	2004.66
683	2005.42
684	2004.52
685	2004.99
686	2004.71
687	2004.7
688	2004.97
689	2004.46
690	2004.56
691	2003.9
692	2004.69
693	2004.71
694	2005.29
695	2005.2
696	2004.65
697	2004.3
698	2004.01
699	2004.28
700	2004
701	2004.18
702	2004.83
703	2004.64
704	2005.25
705	2004.92
706	2004.65
707	2005.15
708	2004.53
709	2004.8
710	2004.67
711	2004.83
712	2004.6
713	2005.03
714	2004.1
715	2004.17
716	2004.53
717	2004.78
718	2004.6
719	2004.77
720	2004.97
721	2004.57
722	2004.28
723	2004.43
724	2005.07
725	2004.82
726	2004.92
727	2005.31
728	2005.41
729	2005.71
730	2004.71
731	2005.03
732	2004.66
733	2004.67
734	2004.19
735	2004.78
736	2004.33
737	2004.17
738	2004.13
739	2003.3
740	2004.38
741	2004.62
742	2004.79
743	2004.54
744	2004.87
745	2004.69
746	2004.76
747	2004.64
748	2004.81
749	2004.88
750	2003.63
751	2003.51
752	2004.03
753	2004.8
754	2004.03
755	2003.87
756	2003.86
757	2003.85
758	2004.41
759	2004.29
760	2004.03
761	2004.47
762	2004.88
763	2004.47
764	2004.88
765	2004.86
766	2004.72
767	2005.06
768	2005.26
769	2005.89
770	2005.31
771	2005.08
772	2005.19
773	2004.8
774	2004.11
775	2003.7
776	2004.74
777	2004.37
778	2004.76
779	2005.02
780	2004.43
781	2004.34
782	2004.48
783	2004.57
784	2004.35
785	2004.87
786	2003.96
787	2004.39
788	2004.43
789	2004.57
790	2004.19
791	2004.7
792	2004.73
793	2004.58
794	2004.08
795	2003.97
796	2004.04
797	2003.49
798	2003.26
799	2004.12
800	2004.75
801	2004.8
802	2004.98
803	2004.73
804	2005.27
805	2005.04
806	2004.63
807	2004.26
808	2004.35
809	2004.74
810	2004.87
811	2005.14
812	2004.11
813	2004.13
814	2004.79
815	2004.83
816	2004.71
817	2004.14
818	2004.99
819	2004.75
820	2004.86
821	2005.1
822	2005.36
823	2005.48
824	2005.03
825	2005.29
826	2004.13
827	2004.35
828	2004.75
829	2004.22
830	2003.99
831	2004.71
832	2004.44
833	2004.01
834	2005.27
835	2005
836	2005.02
837	2005.23
838	2004.61
839	2005.15
840	2004.95
841	2004.25
842	2004.25
843	2004.78
844	2003.94
845	2004.55
846	2004.29
847	2003.84
848	2003.81
849	2004.5
850	2003.95
851	2004.64
852	2004.05
853	2004.11
854	2004.97
855	2004.47
856	2004.36
857	2004.69
858	2003.85
859	2004.17
860	2003.6
861	2004.08
862	2004.6
863	2004.02
864	2004.4
865	2004.78
866	2004.13
867	2004.66
868	2004.42
869	2004.6
870	2003.77
871	2005.2
872	2004.8
873	2004.67
874	2004.64
875	2004.64
876	2005.07
877	2005.48
878	2004.09
879	2005.09
880	2005.22
881	2005.54
882	2005.07
883	2005.18
884	2004.63
885	2004.26
886	2004.59
887	2003.61
888	2003.68
889	2003.53
890	2004.24
891	2004.14
892	2004.19
893	2004.67
894	2003.95
895	2004.81
896	2005.57
897	2005.42
898	2005.9
899	2005.39
900	2004.88
901	2005.37
902	2004.05
903	2004.64
904	2005.46
905	2004.83
906	2004.68
907	2005.91
908	2005.04
909	2004.51
910	2004.04
911	2003.99
912	2004.19
913	2005
914	2004.76
915	2004.71
916	2004.83
917	2004.62
918	2004.03
919	2004.5
920	2004.74
921	2004.57
922	2004.22
923	2004.72
924	2004.46
925	2004.49
926	2004.03
927	2004.44
928	2004.38
929	2004.66
930	2004.26
931	2004.33
932	2004.3
933	2004.05
934	2003.65
935	2003.7
936	2003.7
937	2004.39
938	2004.16
939	2004.18
940	2004.41
941	2004.42
942	2004.26
943	2004.63
944	2005.47
945	2005.19
946	2004.55
947	2004.78
948	2004.23
949	2004.01
950	2004
951	2003.68
952	2003.62
953	2003.82
954	2003.71
955	2004.86
956	2004.69
957	2004.68
958	2005.24
959	2005.19
960	2004.95
961	2004.77
962	2004.84
963	2004.93
964	2004.78
965	2004.83
966	2004.27
967	2004.26
968	2004.51
969	2004.53
970	2004.85
971	2005.59
972	2005.08
973	2005.07
974	2005.19
975	2004.85
976	2004.21
977	2005.2
978	2004.6
979	2005.43
980	2004.81
981	2005.16
982	2005.02
983	2004.86
984	2004.59
985	2005.08
986	2004.31
987	2004.62
988	2004.76
989	2004.85
990	2004.95
991	2005.45
992	2004.9
993	2005.13
994	2005.71
995	2005.64
996	2004.89
997	2005.39
998	2005.66
999	2005.85
1000	2005.53
1001	2005.05
1002	2005.43
1003	2005.49
1004	2004.76
1005	2005.06
1006	2005.05
1007	2005.13
1008	2005.12
1009	2004.07
1010	2005.52
1011	2004.63
1012	2004.04
1013	2004.2
1014	2005.44
1015	2004.99
1016	2004.72
1017	2004.81
1018	2004
1019	2004.09
1020	2004.28
1021	2004.42
1022	2004.96
1023	2005.04
1024	2005.38
1025	2004.52
1026	2003.99
1027	2004.22
1028	2004.61
1029	2004.33
1030	2004.84
1031	2004.94
1032	2005.4
1033	2005.31
1034	2004.89
1035	2005.97
1036	2005.45
1037	2004.88
1038	2003.91
1039	2003.9
1040	2004.55
1041	2005.4
1042	2005.38
1043	2004.35
1044	2004.76
1045	2005.87
1046	2005.5
1047	2004.87
1048	2004.8
1049	2004.55
1050	2005.54
1051	2005.56
1052	2004.38
1053	2004.67
1054	2004.71
1055	2004.74
1056	2004.86
1057	2004.85
1058	2004.84
1059	2004.84
1060	2004.65
1061	2004.47
1062	2004.28
1063	2003.73
1064	2003.72
1065	2004.55
1066	2004.52
1067	2004.9
1068	2005.29
1069	2004.85
1070	2004.89
1071	2005.04
1072	2005.2
1073	2004.62
1074	2004.13
1075	2004.25
1076	2003.94
1077	2004.41
1078	2004.14
1079	2003.94
1080	2003.97
1081	2004.08
1082	2003.85
1083	2003.81
1084	2004.01
1085	2003.54
1086	2003.13
1087	2003.88
1088	2004.21
1089	2003.9
1090	2004.36
1091	2003.97
1092	2004.24
1093	2003.99
1094	2003.63
1095	2002.71
1096	2003.19
1097	2003.94
1098	2004.01
1099	2004.04
1100	2004.74
1101	2003.77
1102	2004.59
1103	2004.06
1104	2004.05
1105	2004.43
1106	2004.82
1107	2005.43
1108	2004.64
1109	2004.89
1110	2004.88
1111	2005.4
1112	2004.98
1113	2004.97
1114	2005.17
1115	2004.77
1116	2004.19
1117	2004.56
1118	2005.15
1119	2004.82
1120	2005.04
1121	2005
1122	2004.59
1123	2005.37
1124	2004.44
1125	2004.71
1126	2004.29
1127	2003.99
1128	2003.98
1129	2004.1
1130	2004.45
1131	2004.38
1132	2003.74
1133	2004.34
1134	2005.16
1135	2005.01
1136	2005.01
1137	2005
1138	2004.56
1139	2004.71
1140	2005.34
1141	2004.75
1142	2004.38
1143	2004.64
1144	2004.67
1145	2004.53
1146	2005.15
1147	2004.93
1148	2004.41
1149	2004.63
1150	2004.6
1151	2004.25
1152	2004.8
1153	2004.07
1154	2005.34
1155	2005.16
1156	2004.68
1157	2005.13
1158	2005.45
1159	2005.42
1160	2005.02
1161	2003.85
1162	2003.97
1163	2004.3
1164	2004.45
1165	2004.1
1166	2004.35
1167	2004.65
1168	2004.99
1169	2004.89
1170	2004.27
1171	2004.08
1172	2004.28
1173	2004.44
1174	2004.67
1175	2003.6
1176	2005.04
1177	2005.52
1178	2005.18
1179	2005.02
1180	2004.97
1181	2004.47
1182	2003.84
1183	2004.89
1184	2004.96
1185	2004.04
1186	2004.61
1187	2004.64
1188	2005.02
1189	2004.81
1190	2004.37
1191	2004.25
1192	2004.68
1193	2005.58
1194	2005.63
1195	2005.37
1196	2005.24
1197	2005.07
1198	2005.12
1199	2005.42
1200	2005.45
1201	2005
1202	2005.03
1203	2005.64
1204	2005.5
1205	2005.29
1206	2005.52
1207	2005.38
1208	2004.87
1209	2005.29
1210	2005.12
1211	2005.13
1212	2005.67
1213	2005.03
1214	2004.91
1215	2004.93
1216	2005.46
1217	2005.37
1218	2004.72
1219	2004.86
1220	2004.64
1221	2004.16
1222	2004.61
1223	2004.57
1224	2004.66
1225	2004.2
1226	2004.14
1227	2004.63
1228	2004.45
1229	2004.53
1230	2004.26
1231	2004.59
1232	2004.73
1233	2004.69
1234	2005.13
1235	2004.2
1236	2004.38
1237	2003.36
1238	2004.52
1239	2004.85
1240	2004.06
1241	2003.94
1242	2005.41
1243	2004.61
1244	2004.81
1245	2004.38
1246	2004.86
1247	2004.89
1248	2004.17
1249	2003.65
1250	2003.82
1251	2003.27
1252	2003.68
1253	2004.23
1254	2003.92
1255	2003.89
1256	2003.96
1257	2004.03
1258	2003.25
1259	2003.61
1260	2003.52
1261	2004.16
1262	2004.86
1263	2004.3
1264	2002.98
1265	2003.47
1266	2003.5
1267	2003.27
1268	2002.97
1269	2004.21
1270	2004.72
1271	2004.85
1272	2005.38
1273	2005.17
1274	2005.92
1275	2005.57
1276	2005.71
1277	2005.17
1278	2005.12
1279	2004.87
1280	2004.91
1281	2005.41
1282	2005.08
1283	2005.14
1284	2004.83
1285	2004.82
1286	2005.08
1287	2004.73
1288	2005.3
1289	2005.62
1290	2005.39
1291	2005.23
1292	2005.23
1293	2003.45
1294	2004.11
1295	2004.54
1296	2004.33
1297	2004.7
1298	2004.51
1299	2004.9
1300	2004.46
1301	2004.24
1302	2004.2
1303	2004.33
1304	2004.06
1305	2004.57
1306	2004.91
1307	2004.69
1308	2005.02
1309	2004.87
1310	2005.38
1311	2005.59
1312	2005.43
1313	2004.87
1314	2005.34
1315	2005.09
1316	2004.54
1317	2004.34
1318	2005.23
1319	2005.62
1320	2005.34
1321	2005.21
1322	2005.84
1323	2005.71
1324	2005.26
1325	2005.79
1326	2006.03
1327	2006.12
1328	2005.43
1329	2005.33
1330	2005.33
1331	2005.47
1332	2005.4
1333	2005.38
1334	2004.97
1335	2004.7
1336	2004.3
1337	2004.58
1338	2004.26
1339	2003.82
1340	2004.05
1341	2004.32
1342	2004.51
1343	2005.05
1344	2003.85
1345	2003.83
1346	2003.85
1347	2003.15
1348	2003.23
1349	2003.54
1350	2004.26
1351	2003.95
1352	2004.56
1353	2004.74
1354	2004.81
1355	2003.55
1356	2003.8
1357	2003.22
1358	2003.56
1359	2004.13
1360	2005.34
1361	2004.16
1362	2004.48
1363	2004.06
1364	2004.42
1365	2004.71
1366	2005.35
1367	2005.47
1368	2004.97
1369	2005.12
1370	2004.47
1371	2004.61
1372	2005.09
1373	2004.3
1374	2004.65
1375	2004.72
1376	2004.51
1377	2004.71
1378	2004.54
1379	2004.2
1380	2004.61
1381	2005.18
1382	2004.47
1383	2004.19
1384	2004.52
1385	2004.9
1386	2004.95
1387	2004.83
1388	2004.58
1389	2005.47
1390	2004.42
1391	2003.57
1392	2003.89
1393	2003.81
1394	2003.45
1395	2003.51
1396	2003.43
1397	2003.5
1398	2003.13
1399	2003.18
1400	2003.92
1401	2004.07
1402	2004.51
1403	2003.8
1404	2004.19
1405	2004.64
1406	2004.03
1407	2004.06
1408	2004.37
1409	2004.8
1410	2004.67
1411	2004.09
1412	2003.37
1413	2003.5
1414	2002.82
1415	2003.35
1416	2003.69
1417	2003.68
1418	2004.11
1419	2004.27
1420	2004.52
1421	2005.24
1422	2004.23
1423	2004.85
1424	2004.15
1425	2004.84
1426	2004.64
1427	2004.99
1428	2005
1429	2004.51
1430	2004.67
1431	2004.73
1432	2005.05
1433	2004.43
1434	2005.09
1435	2004.62
1436	2004.67
1437	2003.48
1438	2004.05
1439	2004.07
1440	2003.64
1441	2004.34
1442	2003.69
1443	2003.96
1444	2004.09
1445	2003.6
1446	2004.07
1447	2003.9
1448	2004.43
1449	2004.7
1450	2004.85
1451	2004.66
1452	2004.36
1453	2005.02
1454	2004.82
1455	2004.55
1456	2004.57
1457	2004.03
1458	2004.09
1459	2004.12
1460	2005.46
1461	2006.29
1462	2004.91
1463	2004.56
1464	2004.58
1465	2004.46
1466	2003.96
1467	2003.89
1468	2004.4
1469	2004.86
1470	2004.67
1471	2004.56
1472	2004.9
1473	2004.94
1474	2005.2
1475	2004.94
1476	2005
1477	2004.53
1478	2003.84
1479	2004.56
1480	2003.94
1481	2003.93
1482	2004.55
1483	2004.59
1484	2004.3
1485	2004.56
1486	2004.83
1487	2004.05
1488	2004.14
1489	2004.7
1490	2004.14
1491	2004.61
1492	2004.83
1493	2005.17
1494	2005.06
1495	2004.28
1496	2004.1
1497	2003.88
1498	2003.97
1499	2004.03
1500	2004.97
1501	2004.29
1502	2004.24
1503	2003.83
1504	2003.77
1505	2004.17
1506	2003.79
1507	2004.03
1508	2004.16
1509	2004.45
1510	2004.66
1511	2004.33
1512	2004.3
1513	2004.53
1514	2005.06
1515	2004.22
1516	2004.57
1517	2004.53
1518	2004.21
1519	2004.79
1520	2004.95
1521	2004.82
1522	2004.83
1523	2004.75
1524	2004.41
1525	2004.73
1526	2004.73
1527	2004.96
1528	2004.95
1529	2005.04
1530	2004.94
1531	2005.1
1532	2004.35
1533	2004.63
1534	2004.49
1535	2005.56
1536	2004.75
1537	2004.83
1538	2004.86
1539	2005.44
1540	2005.5
1541	2004.95
1542	2004.98
1543	2005.3
1544	2005.17
1545	2005.26
1546	2004.79
1547	2004.51
1548	2005.11
1549	2004.93
1550	2005.48
1551	2005.56
1552	2005.01
1553	2004.39
1554	2004.6
1555	2004.57
1556	2004.81
1557	2005.22
1558	2004.32
1559	2005.01
1560	2004.17
1561	2004.57
1562	2003.92
1563	2004.32
1564	2004.5
1565	2004.73
1566	2004.54
1567	2004.14
1568	2003.66
1569	2003.6
1570	2003.99
1571	2004.32
1572	2003.58
1573	2003.93
1574	2004.95
1575	2004.83
1576	2005.13
1577	2004.36
1578	2004.62
1579	2004.61
1580	2004.12
1581	2004.57
1582	2003.72
1583	2004.15
1584	2004.34
1585	2003.9
1586	2003.95
1587	2004.18
1588	2004.31
1589	2004.21
1590	2004.69
1591	2004.96
1592	2004.75
1593	2004.22
1594	2004.67
1595	2004.2
1596	2005.23
1597	2004.25
1598	2004.85
1599	2004.35
1600	2004.37
1601	2004.45
1602	2004.64
1603	2004.68
1604	2005.11
1605	2004.14
1606	2004.38
1607	2003.19
1608	2004.25
1609	2004.07
1610	2003.64
1611	2003.6
1612	2004.47
1613	2004.71
1614	2004.4
1615	2004.86
1616	2005.9
1617	2005.04
1618	2004.57
1619	2004.48
1620	2004.06
1621	2004.87
1622	2004.06
1623	2004.7
1624	2005.36
1625	2005.14
1626	2005.3
1627	2004.98
1628	2004.41
1629	2004.15
1630	2004.45
1631	2004.56
1632	2004.35
1633	2005.57
1634	2004.27
1635	2004.33
1636	2003.86
1637	2004.21
1638	2004.47
1639	2003.96
1640	2003.48
1641	2004.7
1642	2005.27
1643	2005.53
1644	2004.69
1645	2004.4
1646	2005.17
1647	2005.34
1648	2004.75
1649	2004.49
1650	2004.04
1651	2004.47
1652	2003.96
1653	2004.09
1654	2004.92
1655	2004.77
1656	2004.98
1657	2005.06
1658	2004.9
1659	2004.83
1660	2004.41
1661	2004.33
1662	2005.16
1663	2005.1
1664	2005.36
1665	2004.64
1666	2004.92
1667	2004.41
1668	2004.92
1669	2004.32
1670	2004.38
1671	2004.22
1672	2004.79
1673	2004.47
1674	2004.31
1675	2004.31
1676	2004.8
1677	2004.5
1678	2004.76
1679	2004.74
1680	2005.06
1681	2005.02
1682	2005.39
1683	2005.08
1684	2004.67
1685	2005.32
1686	2005.09
1687	2005.02
1688	2004.63
1689	2004.33
1690	2004.68
1691	2005.77
1692	2005.63
1693	2005.44
1694	2005.6
1695	2005.6
1696	2005.48
1697	2005.52
1698	2004.54
1699	2005.27
1700	2005.17
1701	2005.16
1702	2005.46
1703	2004.94
1704	2005.03
1705	2004.3
1706	2005.07
1707	2004.93
1708	2004.94
1709	2005.19
1710	2004.8
1711	2004.96
1712	2005.35
1713	2004.87
1714	2004.45
1715	2005.26
1716	2005.79
1717	2005.42
1718	2005.15
1719	2005.49
1720	2005.57
1721	2005.29
1722	2005.61
1723	2004.69
1724	2004.89
1725	2005.25
1726	2005.25
1727	2004.53
1728	2004.35
1729	2004.88
1730	2004.98
1731	2005.23
1732	2004.74
1733	2004.82
1734	2005.36
1735	2005.07
1736	2004.51
1737	2004.59
1738	2005.31
1739	2005
1740	2005.3
1741	2004.64
1742	2006.14
1743	2005.35
1744	2005.51
1745	2005.09
1746	2004.55
1747	2005.05
1748	2004.87
1749	2004.62
1750	2005.47
1751	2004.94
1752	2005.27
1753	2005.17
1754	2005.08
1755	2004.5
1756	2004.67
1757	2004.18
1758	2004.11
1759	2004.24
1760	2004.4
1761	2004.27
1762	2004.42
1763	2003.85
1764	2004.25
1765	2004.95
1766	2005.02
1767	2004.63
1768	2004.02
1769	2003.8
1770	2004.29
1771	2004.72
1772	2004.86
1773	2004.62
1774	2004.59
1775	2004.92
1776	2004.75
1777	2004.7
1778	2004.35
1779	2003.89
1780	2004.55
1781	2003.87
1782	2004.33
1783	2003.16
1784	2003.95
1785	2003.75
1786	2003.99
1787	2003.61
1788	2003.32
1789	2003.96
1790	2003.41
1791	2004.47
1792	2003.89
1793	2005.11
1794	2005.19
1795	2005.02
1796	2004.83
1797	2004.21
1798	2004.11
1799	2004.19
1800	2004.4
1801	2004.29
1802	2004.42
1803	2005.24
1804	2005.32
1805	2005.07
1806	2005.32
1807	2004.71
1808	2004.69
1809	2003.87
1810	2004.24
1811	2003.74
1812	2004.03
1813	2004.24
1814	2004.43
1815	2004.82
1816	2004.61
1817	2004.59
1818	2004.54
1819	2004.11
1820	2003.89
1821	2004.57
1822	2004.75
1823	2004.81
1824	2004.64
1825	2004.43
1826	2004.01
1827	2003.75
1828	2004.2
1829	2004.58
1830	2004.41
1831	2004.89
1832	2004.6
1833	2003.86
1834	2003.8
1835	2004.08
1836	2003.42
1837	2004.47
1838	2004.79
1839	2004.6
1840	2004.69
1841	2004.58
1842	2005.08
1843	2005.32
1844	2005.42
1845	2005.06
1846	2004.67
1847	2003.15
1848	2004.47
1849	2004.8
1850	2005.04
1851	2005.53
1852	2005.09
1853	2004.58
1854	2004.43
1855	2004.17
1856	2004.57
1857	2004.77
1858	2004.72
1859	2004.53
1860	2004.62
1861	2004.06
1862	2003.48
1863	2004.65
1864	2004.28
1865	2004.81
1866	2004.22
1867	2005.29
1868	2004.8
1869	2004.84
1870	2004.15
1871	2004.51
1872	2004.86
1873	2004.63
1874	2005.19
1875	2005.08
1876	2004.69
1877	2005.14
1878	2004.92
1879	2004.7
1880	2004.81
1881	2004.6
1882	2004.86
1883	2004.4
1884	2004.62
1885	2004.82
1886	2004.21
1887	2004.55
1888	2004.43
1889	2005.27
1890	2004.61
1891	2004.73
1892	2004.04
1893	2004.8
1894	2004.63
1895	2004.47
1896	2005.09
1897	2004.64
1898	2004.73
1899	2004.79
1900	2004.68
1901	2004.14
1902	2004.34
1903	2004.66
1904	2004.79
1905	2004.95
1906	2004.3
1907	2004.08
1908	2004.76
1909	2004.72
1910	2005.09
1911	2004.86
1912	2005.29
1913	2004.76
1914	2004.43
1915	2004.78
1916	2004.59
1917	2004.75
1918	2004
1919	2004.85
1920	2004.19
1921	2004.16
1922	2004.34
1923	2004.05
1924	2003.69
1925	2003.97
1926	2004.22
1927	2003.53
1928	2003.86
1929	2004.17
1930	2003.71
1931	2003.66
1932	2003.84
1933	2004.35
1934	2003.74
1935	2004.22
1936	2004.02
1937	2003.63
1938	2003.18
1939	2003.79
1940	2004.34
1941	2003.63
1942	2003.73
1943	2003.63
1944	2004.07
1945	2003.69
1946	2003.91
1947	2005.09
1948	2004.53
1949	2004.8
1950	2005.11
1951	2004.91
1952	2005.19
1953	2005.41
1954	2005.1
1955	2004.89
1956	2004.84
1957	2005.03
1958	2004.47
1959	2005.01
1960	2004.74
1961	2004.58
1962	2005.11
1963	2005.45
1964	2004.15
1965	2004.43
1966	2005.99
1967	2005
1968	2005.41
1969	2005.54
1970	2005.33
1971	2005.09
1972	2004.92
1973	2005.27
1974	2005.29
1975	2005.59
1976	2005.54
1977	2005.66
1978	2005.36
1979	2005.32
1980	2005.51
1981	2005.21
1982	2005.86
1983	2005.93
1984	2005.21
1985	2005.51
1986	2004.99
1987	2004.96
1988	2005.15
1989	2005.48
1990	2005.02
1991	2004.8
1992	2005.58
1993	2005.9
1994	2005.99
1995	2004.5
1996	2005.28
1997	2004.59
1998	2004.9
1999	2004.96
2000	2004.23
2001	2003.39
2002	2003.86
2003	2003.68
2004	2004.19
2005	2003.74
2006	2003.87
2007	2004.08
2008	2004.59
2009	2004.34
2010	2004.12
2011	2004.25
2012	2004
2013	2004.3
2014	2004.84
2015	2003.62
2016	2003.97
2017	2003.72
2018	2003.72
2019	2003.55
2020	2003.68
2021	2003.02
2022	2004.47
2023	2004.23
2024	2003.77
2025	2003.41
2026	2003.76
2027	2004.14
2028	2003.28
2029	2003.32
2030	2003.87
2031	2004.44
2032	2004.19
2033	2003.61
2034	2004.17
2035	2004.55
2036	2004.01
2037	2004.48
2038	2004.85
2039	2005.21
2040	2005.24
2041	2005.46
2042	2005.1
2043	2005.31
2044	2005.43
2045	2005.34
2046	2004.91
2047	2005.07
2048	2005.13
2049	2005.14
2050	2004.93
2051	2004.99
2052	2005
2053	2004.63
2054	2004.15
2055	2005.85
2056	2005.82
2057	2005.01
2058	2004.7
2059	2004.09
2060	2004.67
2061	2003.98
2062	2004.24
2063	2004.74
2064	2004.19
2065	2003.32
2066	2004.78
2067	2004.55
2068	2004.7
2069	2005.09
2070	2003.91
2071	2003.95
2072	2004.5
2073	2005.4
2074	2005.29
2075	2006.03
2076	2005.02
2077	2006.02
2078	2005.34
2079	2005.32
2080	2004.92
2081	2004.66
2082	2004.57
2083	2004.57
2084	2005.46
2085	2004.92
2086	2004.78
2087	2004.92
2088	2004.72
2089	2004.88
2090	2004.64
2091	2004.63
2092	2004.07
2093	2003.74
2094	2003.71
2095	2004.74
2096	2005.24
2097	2005.35
2098	2004.02
2099	2004.38
2100	2004.34
2101	2004.2
2102	2004.22
2103	2004.04
2104	2003.58
2105	2004.37
2106	2004.4
2107	2004.57
2108	2004.07
2109	2004.56
2110	2004.55
2111	2003.43
2112	2003.92
2113	2004.3
2114	2003.9
2115	2003.67
2116	2004.21
2117	2004.36
2118	2004.97
2119	2004.94
2120	2004.61
2121	2004.79
2122	2004.15
2123	2004.43
2124	2004.08
2125	2004.37
2126	2004.36
2127	2003.97
2128	2003.85
2129	2003.74
2130	2004.59
2131	2004.82
2132	2004.66
2133	2005.05
2134	2004.95
2135	2005.09
2136	2004.26
2137	2004.6
2138	2004.78
2139	2004.5
2140	2003.9
2141	2004.52
2142	2004.29
2143	2004.1
2144	2003.46
2145	2003.26
2146	2003.71
2147	2004.17
2148	2004.88
2149	2004.92
2150	2004.37
2151	2004.61
2152	2004.02
2153	2003.87
2154	2003.6
2155	2004.51
2156	2004.49
2157	2004.63
2158	2004.54
2159	2004.15
2160	2003.86
2161	2004.76
2162	2004.77
2163	2005.1
2164	2004.03
2165	2005
2166	2005.27
2167	2005.13
2168	2004.97
2169	2005.02
2170	2005.04
2171	2004.26
2172	2004.84
2173	2005.03
2174	2004.2
2175	2004.29
2176	2003.65
2177	2003.98
2178	2003.28
2179	2003.22
2180	2003.84
2181	2004.22
2182	2003.58
2183	2003.78
2184	2003.93
2185	2004.43
2186	2004.91
2187	2004.4
2188	2004.18
2189	2004.37
2190	2004.1
2191	2004.74
2192	2004.54
2193	2004.36
2194	2005.26
2195	2004.83
2196	2004.97
2197	2005.37
2198	2004.93
2199	2004.54
2200	2004.55
2201	2004.69
2202	2005.14
2203	2004.74
2204	2005.59
2205	2004.83
2206	2005.11
2207	2005.61
2208	2005.7
2209	2005.52
2210	2005.56
2211	2005.62
2212	2005.82
2213	2005.59
2214	2005.34
2215	2004.92
2216	2004.81
2217	2004.62
2218	2005.26
2219	2005.21
2220	2005.17
2221	2004.78
2222	2005.08
2223	2005.06
2224	2005.03
2225	2005.49
2226	2004.67
2227	2004.54
2228	2004.78
2229	2004.34
2230	2004.74
2231	2004.49
2232	2004.47
2233	2004.27
2234	2004.39
2235	2004.46
2236	2003.82
2237	2004.23
2238	2004.25
2239	2004.49
2240	2004.33
2241	2004.01
2242	2004.26
2243	2004.75
2244	2004.8
2245	2005.35
2246	2005.01
2247	2004.94
2248	2004.78
2249	2005.04
2250	2004.72
2251	2005.03
2252	2004.76
2253	2004.56
2254	2004.19
2255	2004.41
2256	2003.95
2257	2004.78
2258	2005.13
2259	2006.1
2260	2005.42
2261	2004.84
2262	2004.87
2263	2004.76
2264	2004.2
2265	2004.15
2266	2004.82
2267	2005.35
2268	2004.66
2269	2004.67
2270	2005.56
2271	2005.46
2272	2006.17
2273	2004.5
2274	2005.08
2275	2004.44
2276	2005.23
2277	2005.21
2278	2004.19
2279	2004.13
2280	2004.19
2281	2003.92
2282	2004.51
2283	2004.11
2284	2004.83
2285	2004.9
2286	2004.09
2287	2004.66
2288	2004.35
2289	2004.18
2290	2003.74
2291	2004.38
2292	2004.5
2293	2004.76
2294	2004.51
2295	2005.33
2296	2005.02
2297	2004.85
2298	2005.01
2299	2004.97
2300	2005.25
2301	2005.17
2302	2004.25
2303	2004.77
2304	2004.91
2305	2005.4
2306	2005.39
2307	2005.3
2308	2005.24
2309	2005.34
2310	2005.43
2311	2004.84
2312	2004.22
2313	2005.26
2314	2005.41
2315	2004.88
2316	2004.12
2317	2004.7
2318	2003.26
2319	2003.91
2320	2004.36
2321	2004.3
2322	2003.87
2323	2003.85
2324	2003.79
2325	2004.26
2326	2004.04
2327	2004.43
2328	2004.65
2329	2004.47
2330	2005.53
2331	2005.63
2332	2005.61
2333	2004.78
2334	2004.01
2335	2005.05
2336	2004.46
2337	2004.62
2338	2005.14
2339	2004.76
2340	2004.1
2341	2004.78
2342	2004.89
2343	2004.91
2344	2004.33
2345	2005.02
2346	2004.82
2347	2004.82
2348	2004.48
2349	2004.51
2350	2003.97
2351	2003.97
2352	2004.63
2353	2003.94
2354	2004.3
2355	2004.56
2356	2004.12
2357	2004.24
2358	2004.6
2359	2004.59
2360	2004.8
2361	2004.65
2362	2004.62
2363	2005.13
2364	2005.52
2365	2004.53
2366	2005.37
2367	2005.44
2368	2005.03
2369	2004.58
2370	2004.52
2371	2004.53
2372	2004.26
2373	2004.84
2374	2005.36
2375	2004.81
2376	2004.99
2377	2004.45
2378	2004.67
2379	2004.71
2380	2005.64
2381	2005.47
2382	2005.14
2383	2005.32
2384	2005.56
2385	2005.07
2386	2004.74
2387	2005.11
2388	2004.72
2389	2004.73
2390	2005.18
2391	2004.56
2392	2004.3
2393	2004.77
2394	2004.44
2395	2004.52
2396	2004.45
2397	2003.71
2398	2004.39
2399	2004.21
2400	2004.09
2401	2003.88
2402	2004.14
2403	2004.36
2404	2004.19
2405	2004.53
2406	2004.42
2407	2004.27
2408	2004.29
2409	2004.04
2410	2003.72
2411	2004.77
2412	2004.01
2413	2003.38
2414	2003.54
2415	2003.76
2416	2003.96
2417	2004.33
2418	2004.79
2419	2004.67
2420	2004.88
2421	2005.28
2422	2004.34
2423	2004.7
2424	2004.33
2425	2004.11
2426	2004.03
2427	2004.42
2428	2004.46
2429	2004.07
2430	2004.57
2431	2004.32
2432	2004.58
2433	2004.41
2434	2004.02
2435	2004.99
2436	2004.34
2437	2004.67
2438	2004.83
2439	2004.19
2440	2003.79
2441	2004.38
2442	2004.66
2443	2004.21
2444	2004.2
2445	2004.03
2446	2004.18
2447	2004.14
2448	2004.52
2449	2005.1
2450	2004.14
2451	2004.57
2452	2004.96
2453	2005.02
2454	2004.2
2455	2005.3
2456	2004.67
2457	2004.57
2458	2005.13
2459	2004.72
2460	2005.54
2461	2004.89
2462	2004.83
2463	2004.87
2464	2004.21
2465	2004.17
2466	2003.78
2467	2004.95
2468	2004.82
2469	2005.12
2470	2003.37
2471	2003.55
2472	2004.13
2473	2003.94
2474	2004.32
2475	2004.76
2476	2004.6
2477	2004.63
2478	2004.4
2479	2004.1
2480	2004.07
2481	2004.23
2482	2004.45
2483	2005.01
2484	2004.76
2485	2005.21
2486	2004.88
2487	2004.25
2488	2004.88
2489	2004.85
2490	2004.75
2491	2004.91
2492	2005.2
2493	2005.3
2494	2004.57
2495	2003.73
2496	2004.82
2497	2004.36
2498	2004.12
2499	2004.28
2500	2005.15
2501	2004.61
2502	2004.27
2503	2004.8
2504	2004.31
2505	2005.14
2506	2004.98
2507	2004.46
2508	2004.13
2509	2004.51
2510	2004.25
2511	2004.88
2512	2004.97
2513	2004.63
2514	2004.16
2515	2004.43
2516	2004.89
2517	2004.69
2518	2004.31
2519	2004.63
2520	2004.67
2521	2003.86
2522	2004.44
2523	2003.59
2524	2004.53
2525	2003.53
2526	2003.78
2527	2003.78
2528	2003.84
2529	2004.9
2530	2003.67
2531	2003.76
2532	2004.23
2533	2004.1
2534	2003.82
2535	2003.44
2536	2003.68
2537	2003.77
2538	2004.58
2539	2003.85
2540	2003.99
2541	2004.52
2542	2004.6
2543	2004.31
2544	2003.98
2545	2004.19
2546	2004.69
2547	2005.01
2548	2005.46
2549	2004.87
2550	2004.92
2551	2005.4
2552	2005.09
2553	2005.08
2554	2004.92
2555	2005.67
2556	2005.52
2557	2005.62
2558	2004.92
2559	2004.98
2560	2005.31
2561	2005.55
2562	2005.39
2563	2005.65
2564	2005.34
2565	2005.12
2566	2004.63
2567	2005.13
2568	2004.72
2569	2004.77
2570	2004.48
2571	2004.42
2572	2004.59
2573	2004.1
2574	2004.7
2575	2004.51
2576	2004.51
2577	2004.59
2578	2003.8
2579	2004.08
2580	2004.29
2581	2004.36
2582	2004.54
2583	2004.49
2584	2004.07
2585	2004.46
2586	2004.23
2587	2004.75
2588	2003.52
2589	2004.08
2590	2003.61
2591	2004.05
2592	2004.12
2593	2004.55
2594	2004.96
2595	2004.85
2596	2004.51
2597	2004.76
2598	2004.79
2599	2003.95
2600	2003.93
2601	2003.82
2602	2003.95
2603	2003.59
2604	2003.84
2605	2003.83
2606	2003.52
2607	2004.36
2608	2003.5
2609	2003.58
2610	2004.05
2611	2003.78
2612	2003.81
2613	2003.79
2614	2004.09
2615	2004.61
2616	2004.08
2617	2004.25
2618	2003.89
2619	2003.56
2620	2003.45
2621	2003.62
2622	2004.17
2623	2003.57
2624	2004.11
2625	2003.4
2626	2003.51
2627	2003.21
2628	2004.6
2629	2004.62
2630	2005.21
2631	2004.13
2632	2004.42
2633	2004.5
2634	2004.75
2635	2004.78
2636	2004.87
2637	2004.48
2638	2004.53
2639	2003.73
2640	2004.04
2641	2004.02
2642	2004.4
2643	2004.29
2644	2003.65
2645	2003.55
2646	2003.49
2647	2004.71
2648	2004.56
2649	2004.85
2650	2004.35
2651	2003.52
2652	2004.28
2653	2004.23
2654	2003.81
2655	2004.12
2656	2003.89
2657	2004.23
2658	2004.61
2659	2005.09
2660	2004.81
2661	2005.15
2662	2005.21
2663	2005.34
2664	2004.24
2665	2005.27
2666	2004.35
2667	2003.93
2668	2004.08
2669	2004.12
2670	2004.02
2671	2004.18
2672	2003.66
2673	2003.6
2674	2003.98
2675	2003.45
2676	2003.01
2677	2003.59
2678	2004.38
2679	2004.44
2680	2004.25
2681	2003.97
2682	2005.3
2683	2005.53
2684	2004.67
2685	2003.74
2686	2005.07
2687	2005.08
2688	2004.99
2689	2005.72
2690	2005.65
2691	2005.05
2692	2004.1
2693	2005.6
2694	2004.91
2695	2005.37
2696	2004.84
2697	2004.65
2698	2003.52
2699	2003.2
2700	2003.48
2701	2004.09
2702	2003.8
2703	2003.92
2704	2003.83
2705	2003.64
2706	2004.03
2707	2004.1
2708	2003.97
2709	2003.94
2710	2004.49
2711	2004.53
2712	2004.93
2713	2004.7
2714	2004.42
2715	2004.77
2716	2005.15
2717	2005.1
2718	2005.05
2719	2004.69
2720	2004.91
2721	2005.05
2722	2004.79
2723	2004.61
2724	2004.34
2725	2004.58
2726	2004.58
2727	2004.92
2728	2004.52
2729	2004.41
2730	2004.19
2731	2004.35
2732	2003.69
2733	2003.69
2734	2003.65
2735	2003.63
2736	2004.07
2737	2004.11
2738	2004.05
2739	2003.79
2740	2003.52
2741	2003.94
2742	2003.34
2743	2003.7
2744	2003.97
2745	2004.42
2746	2004.06
2747	2004.24
2748	2004.39
2749	2004.91
2750	2004.73
2751	2004.65
2752	2004.9
2753	2004.34
2754	2005.23
2755	2004.84
2756	2004.52
2757	2004.84
2758	2004.98
2759	2005.04
2760	2004.67
2761	2004.79
2762	2005.17
2763	2004.54
2764	2004.41
2765	2004.2
2766	2004.63
2767	2004.22
2768	2003.9
2769	2004.79
2770	2004.76
2771	2004.4
2772	2004.43
2773	2004.6
2774	2004.35
2775	2004.28
2776	2003.75
2777	2003.93
2778	2004.62
2779	2003.75
2780	2004.03
2781	2004.23
2782	2004.4
2783	2003.45
2784	2004.93
2785	2004.58
2786	2004.38
2787	2003.99
2788	2003.53
2789	2003.87
2790	2003.44
2791	2004.08
2792	2004.37
2793	2004.39
2794	2004.31
2795	2004.96
2796	2004.92
2797	2004.56
2798	2004.03
2799	2004.68
2800	2004.15
2801	2004.08
2802	2004.24
2803	2003.86
2804	2003.94
2805	2003.4
2806	2004.21
2807	2004.3
2808	2004.62
2809	2004.54
2810	2004.82
2811	2004.84
2812	2004.53
2813	2004.39
2814	2004.15
2815	2004.44
2816	2004.66
2817	2004.34
2818	2004.02
2819	2003.8
2820	2004.06
2821	2003.62
2822	2004.17
2823	2004.2
2824	2004.01
2825	2003.56
2826	2004.45
2827	2003.56
2828	2004.31
2829	2004.26
2830	2004.31
2831	2004.19
2832	2004.83
2833	2004.36
2834	2004.89
2835	2004.66
2836	2004.98
2837	2005.06
2838	2004.27
2839	2004.53
2840	2003.79
2841	2004.85
2842	2004.84
2843	2003.65
2844	2004.53
2845	2004.36
2846	2004.1
2847	2004.12
2848	2004.02
2849	2004.06
2850	2004.11
2851	2003.82
2852	2004.2
2853	2004.25
2854	2004.14
2855	2004.78
2856	2003.98
2857	2003.65
2858	2003.73
2859	2004
2860	2004.19
2861	2004.45
2862	2005.51
2863	2005.21
2864	2005.55
2865	2004.42
2866	2004.73
2867	2005.16
2868	2004.64
2869	2005.5
2870	2004.55
2871	2004.31
2872	2005.09
2873	2005.13
2874	2005.3
2875	2005.07
2876	2004.69
2877	2005.21
2878	2005.22
2879	2005.14
2880	2005.06
2881	2004.79
2882	2004.12
2883	2003.91
2884	2003.08
2885	2002.65
2886	2003.52
2887	2003.74
2888	2003.65
2889	2003.99
2890	2003.97
2891	2003.82
2892	2004.33
2893	2003.91
2894	2004.29
2895	2004.4
2896	2004.53
2897	2005.1
2898	2005.05
2899	2005.27
2900	2004.86
2901	2004.89
2902	2004.89
2903	2005.02
2904	2005.2
2905	2005.07
2906	2004.91
2907	2004.55
2908	2004.86
2909	2004.47
2910	2005.25
2911	2005.3
2912	2004.59
2913	2005.53
2914	2004.53
2915	2004.56
2916	2004.64
2917	2003.74
2918	2003.65
2919	2003.85
2920	2003.83
2921	2003.92
2922	2004.02
2923	2004.34
2924	2004.01
2925	2004.6
2926	2004.19
2927	2005.13
2928	2004.37
2929	2004.42
2930	2004.66
2931	2004.98
2932	2005.1
2933	2004.52
2934	2004.89
2935	2005.63
2936	2005.66
2937	2005.3
2938	2005.64
2939	2005.61
2940	2005.72
2941	2005.21
2942	2005.04
2943	2004.42
2944	2004.86
2945	2004.79
2946	2005.26
2947	2004.97
2948	2005.1
2949	2004.73
2950	2004.75
2951	2004.83
2952	2004.94
2953	2004.61
2954	2005.13
2955	2005.29
2956	2004.87
2957	2004.62
2958	2004.93
2959	2005.13
2960	2004.56
2961	2004.69
2962	2005.12
2963	2004.69
2964	2004.79
2965	2004.46
2966	2004.9
2967	2005.14
2968	2004.56
2969	2004.86
2970	2004.72
2971	2005.68
2972	2005.6
2973	2005.06
2974	2004.44
2975	2005.48
2976	2005.13
2977	2005.74
2978	2005.7
2979	2005.62
2980	2004.91
2981	2005.31
2982	2005.33
2983	2004.94
2984	2004.42
2985	2004.89
2986	2005.11
2987	2005.11
2988	2005.01
2989	2005.09
2990	2004.97
2991	2005.52
2992	2004.2
2993	2004.78
2994	2005.2
2995	2005.17
2996	2004.45
2997	2004.5
2998	2004.12
2999	2004.55
3000	2003.97
3001	2005.17
3002	2004.69
3003	2004.17
3004	2003.92
3005	2003.19
3006	2004.27
3007	2003.18
3008	2002.78
3009	2003.99
3010	2003.41
3011	2002.99
3012	2003.66
3013	2003.83
3014	2003.47
3015	2003.66
3016	2004.19
3017	2003.57
3018	2004.01
3019	2004.38
3020	2003.82
3021	2003.3
3022	2003.27
3023	2003.95
3024	2002.98
3025	2003.25
3026	2003.25
3027	2003.65
3028	2003.55
3029	2003.63
3030	2002.91
3031	2002.67
3032	2003.21
3033	2002.81
3034	2004.18
3035	2003.73
3036	2003.97
3037	2003.56
3038	2003.41
3039	2003.82
3040	2003.88
3041	2004.56
3042	2005.13
3043	2004.16
3044	2005.15
3045	2005.16
3046	2004.92
3047	2004.76
3048	2003.74
3049	2004.29
3050	2003.81
3051	2003.78
3052	2004.43
3053	2003.21
3054	2003.32
3055	2003.68
3056	2003.71
3057	2003.32
3058	2004.37
3059	2003.95
3060	2003.69
3061	2003.76
3062	2004.01
3063	2004.51
3064	2004.03
3065	2003.56
3066	2004.48
3067	2004.37
3068	2005.1
3069	2004.78
3070	2004.99
3071	2005.55
3072	2005.35
3073	2004.73
3074	2005.39
3075	2004.76
3076	2005.12
3077	2004.95
3078	2004.12
3079	2004.03
3080	2004.59
3081	2004.52
3082	2004.48
3083	2004.4
3084	2004.82
3085	2004.34
3086	2004.43
3087	2004.86
3088	2004.9
3089	2004.4
3090	2004.89
3091	2004.73
3092	2005.02
3093	2004.34
3094	2004.52
3095	2004.99
3096	2004.43
3097	2004.92
3098	2004.47
3099	2005.32
3100	2004.76
3101	2004.91
3102	2004.39
3103	2004.6
3104	2004.74
3105	2005
3106	2005.16
3107	2005.13
3108	2004.51
3109	2005.25
3110	2004.88
3111	2004.58
3112	2004.76
3113	2004.84
3114	2005.38
3115	2004.27
3116	2004.26
3117	2003.76
3118	2004.56
3119	2004.7
3120	2003.8
3121	2003.9
3122	2004.41
3123	2004.06
3124	2004.21
3125	2004.41
3126	2004.2
3127	2004.48
3128	2004.58
3129	2004.25
3130	2004.74
3131	2003.75
3132	2003.88
3133	2003.53
3134	2003.4
3135	2003.59
3136	2003.7
3137	2004.27
3138	2003.7
3139	2003.85
3140	2004.02
3141	2003.28
3142	2003.79
3143	2004.04
3144	2004.36
3145	2003.34
3146	2003.94
3147	2003.5
3148	2003.53
3149	2003.3
3150	2004.17
3151	2003.73
3152	2003.42
3153	2003.57
3154	2003.28
3155	2003.89
3156	2003.39
3157	2003.32
3158	2003.61
3159	2003.87
3160	2003.99
3161	2003.26
3162	2003.79
3163	2004.06
3164	2004.21
3165	2004.39
3166	2004.5
3167	2004.93
3168	2004.77
3169	2004.66
3170	2004.48
3171	2005.42
3172	2005.18
3173	2005.36
3174	2004.89
3175	2004.79
3176	2003.88
3177	2003.71
3178	2004.31
3179	2005.08
3180	2004.06
3181	2003.97
3182	2004.47
3183	2004.9
3184	2005.09
3185	2004.66
3186	2004.39
3187	2005.94
3188	2005.49
3189	2005.7
3190	2005.67
3191	2005.19
3192	2005.14
3193	2005.18
3194	2005.76
3195	2005.5
3196	2004.93
3197	2005.59
3198	2005.38
3199	2004.86
3200	2004.83
3201	2005.04
3202	2004.59
3203	2005.24
3204	2004.98
3205	2005.31
3206	2005.28
3207	2005.03
3208	2004.3
3209	2004.68
3210	2004.91
3211	2004.59
3212	2004.38
3213	2004.79
3214	2004.63
3215	2004.63
3216	2004.48
3217	2004.84
3218	2004.46
3219	2004.58
3220	2003.85
3221	2004.23
3222	2004.75
3223	2004.5
3224	2004.43
3225	2004.2
3226	2004.51
3227	2004.13
3228	2004.78
3229	2005
3230	2004.44
3231	2004.44
3232	2004.78
3233	2003.96
3234	2004.24
3235	2004.46
3236	2004.47
3237	2003.58
3238	2004.26
3239	2003.83
3240	2004.11
3241	2003.96
3242	2004.33
3243	2004.73
3244	2004.57
3245	2004.67
3246	2004.4
3247	2004.24
3248	2004.46
3249	2003.99
3250	2004
3251	2003.9
3252	2004.46
3253	2004.86
3254	2003.94
3255	2004.33
3256	2004.31
3257	2004.29
3258	2004.27
3259	2003.52
3260	2003.37
3261	2004.01
3262	2004.27
3263	2004.13
3264	2004.44
3265	2004.71
3266	2004.43
3267	2004.11
3268	2003.38
3269	2004.78
3270	2004.82
3271	2003.78
3272	2004.32
3273	2004.19
3274	2004.4
3275	2005.21
3276	2005.24
3277	2004.63
3278	2005.46
3279	2005.46
3280	2004.31
3281	2004.7
3282	2004.16
3283	2004.38
3284	2004.47
3285	2004.21
3286	2004.28
3287	2004.41
3288	2003.8
3289	2003.99
3290	2004.39
3291	2004.95
3292	2004.91
3293	2003.88
3294	2005.11
3295	2005.41
3296	2005.28
3297	2005.41
3298	2005.26
3299	2005.12
3300	2005.61
3301	2005.04
3302	2005.26
3303	2004.87
3304	2005.62
3305	2004.86
3306	2004.92
3307	2003.93
3308	2004.12
3309	2003.74
3310	2004.78
3311	2004.82
3312	2004.78
3313	2004.67
3314	2004.59
3315	2004.36
3316	2004.01
3317	2005.05
3318	2004.31
3319	2004.25
3320	2004.01
3321	2004.09
3322	2004.95
3323	2004.81
3324	2004.47
3325	2004.55
3326	2004.65
3327	2005.02
3328	2003.74
3329	2004.35
3330	2004.53
3331	2004.47
3332	2004.57
3333	2004.88
3334	2004.36
3335	2004.03
3336	2004.43
3337	2005.15
3338	2005.41
3339	2004.83
3340	2004.41
3341	2004.15
3342	2004.8
3343	2004.55
3344	2004.8
3345	2004.69
3346	2004.24
3347	2004.64
3348	2005.03
3349	2004.71
3350	2005.18
3351	2004.71
3352	2004.82
3353	2004.84
3354	2004.31
3355	2004.6
3356	2004.47
3357	2005.07
3358	2004.92
3359	2004.21
3360	2004.22
3361	2004.52
3362	2004.12
3363	2004.88
3364	2005.52
3365	2005.55
3366	2004.79
3367	2005.13
3368	2005.44
3369	2005.14
3370	2004.86
3371	2004.93
3372	2005.48
3373	2005.87
3374	2005.46
3375	2005.71
3376	2005.64
3377	2005.55
3378	2005.07
3379	2005.02
3380	2005.03
3381	2005.14
3382	2004.77
3383	2005.22
3384	2005.43
3385	2004.04
3386	2004.29
3387	2004.65
3388	2004.8
3389	2004.64
3390	2005.31
3391	2004.69
3392	2005.85
3393	2005.1
3394	2004.7
3395	2005.29
3396	2004.96
3397	2005.72
3398	2005.21
3399	2004.65
3400	2004.46
3401	2004.04
3402	2004.71
3403	2004.86
3404	2004.63
3405	2004.62
3406	2004.71
3407	2005.18
3408	2004.59
3409	2004.73
3410	2004.68
3411	2003.73
3412	2003.32
3413	2003.93
3414	2004.35
3415	2003.98
3416	2003.66
3417	2003.89
3418	2004
3419	2003.6
3420	2003.85
3421	2003.79
3422	2004.18
3423	2004.03
3424	2004.35
3425	2003.87
3426	2004.95
3427	2004.67
3428	2005.06
3429	2004.61
3430	2004.03
3431	2004.76
3432	2005.05
3433	2004.86
3434	2005.24
3435	2004.25
3436	2005.14
3437	2004.46
3438	2004.11
3439	2004.4
3440	2004.51
3441	2004.54
3442	2005.08
3443	2004.18
3444	2003.64
3445	2004.36
3446	2004.45
3447	2004.53
3448	2004.24
3449	2004.02
3450	2004.21
3451	2004.24
3452	2004.82
3453	2004.96
3454	2004.68
3455	2004.38
3456	2004.37
3457	2003.95
3458	2004.14
3459	2004.01
3460	2003.81
3461	2003.91
3462	2004.11
3463	2003.92
3464	2003.43
3465	2003.79
3466	2004.03
3467	2004.34
3468	2004.2
3469	2003.85
3470	2003.99
3471	2002.92
3472	2004.4
3473	2004.26
3474	2003.39
3475	2004.09
3476	2004.03
3477	2004.83
3478	2004.68
3479	2004.81
3480	2004.92
3481	2004.47
3482	2004.41
3483	2004.74
3484	2005.02
3485	2004.84
3486	2004.41
3487	2004.27
3488	2004.53
3489	2004.3
3490	2004.66
3491	2005.1
3492	2004.72
3493	2005.37
3494	2005.59
3495	2004.87
3496	2004.76
3497	2005.11
3498	2005.39
3499	2004.73
3500	2005.44
3501	2005.5
3502	2005.24
3503	2005.12
3504	2005.18
3505	2004.68
3506	2004.76
3507	2004.57
3508	2004.8
3509	2003.98
3510	2004.07
3511	2004.59
3512	2004.73
3513	2004.83
3514	2004.62
3515	2005.15
3516	2004.51
3517	2004.8
3518	2004.82
3519	2005.16
3520	2004.87
3521	2004.77
3522	2005.12
3523	2005.01
3524	2004.77
3525	2005.17
3526	2005.83
3527	2005.55
3528	2005.19
3529	2005
3530	2005.12
3531	2005.34
3532	2005.37
3533	2005.3
3534	2005.51
3535	2004.97
3536	2005.64
3537	2005.3
3538	2005.33
3539	2005.52
3540	2005.69
3541	2004.89
3542	2005.1
3543	2004.13
3544	2005.06
3545	2004.37
3546	2004.84
3547	2004.8
3548	2004.98
3549	2004.3
3550	2004.54
3551	2003.81
3552	2004.51
3553	2004.74
3554	2004.56
3555	2004.09
3556	2004.75
3557	2004.92
3558	2004.18
3559	2004.86
3560	2005.14
3561	2004.52
3562	2004.73
3563	2004.8
3564	2004.38
3565	2004.16
3566	2004.16
3567	2004.82
3568	2004.56
3569	2004.38
3570	2004.62
3571	2004.84
3572	2004.22
3573	2004.14
3574	2004.53
3575	2003.91
3576	2004.17
3577	2004.95
3578	2004.68
3579	2004.13
3580	2004.96
3581	2005.01
3582	2005.19
3583	2004.85
3584	2005.15
3585	2003.78
3586	2003.63
3587	2004.13
3588	2004.72
3589	2004.71
3590	2004.63
3591	2003.54
3592	2004.1
3593	2004.43
3594	2004.41
3595	2004.58
3596	2004.22
3597	2004.69
3598	2003.96
3599	2004.22
3600	2003.51
3601	2004.11
3602	2003.88
3603	2003.17
3604	2003.38
3605	2003.55
3606	2003.7
3607	2004.06
3608	2004.05
3609	2003.81
3610	2004.04
3611	2004.15
3612	2004.45
3613	2003.67
3614	2004.37
3615	2004.48
3616	2004.37
3617	2004.8
3618	2004.78
3619	2003.85
3620	2004.23
3621	2004.79
3622	2004.96
3623	2004.63
3624	2004.56
3625	2004.16
3626	2004.95
3627	2004.68
3628	2004.44
3629	2004.45
3630	2004.59
3631	2004.57
3632	2004.08
3633	2004.06
3634	2004.16
3635	2004.56
3636	2004.42
3637	2004.53
3638	2004.47
3639	2003.96
3640	2003.48
3641	2004.72
3642	2004.45
3643	2004.68
3644	2004.37
3645	2004.35
3646	2003.86
3647	2004.31
3648	2003.87
3649	2003.75
3650	2004.2
3651	2004.58
3652	2004.73
3653	2004.33
3654	2004.28
3655	2003.74
3656	2003.37
3657	2003.76
3658	2004.36
3659	2004.8
3660	2005.2
3661	2004.81
3662	2004.09
3663	2004.55
3664	2004.88
3665	2004.96
3666	2005.02
3667	2005.2
3668	2005.38
3669	2005.1
3670	2004.9
3671	2004.77
3672	2004.89
3673	2004.48
3674	2004.73
3675	2004.96
3676	2005.35
3677	2004.95
3678	2004.18
3679	2003.52
3680	2004.57
3681	2004.16
3682	2003.89
3683	2004.99
3684	2004.29
3685	2004.28
3686	2004.87
3687	2004.64
3688	2004.69
3689	2003.76
3690	2004.24
3691	2004.56
3692	2004.59
3693	2004.5
3694	2004.43
3695	2004.43
3696	2004.18
3697	2004.32
3698	2003.96
3699	2005
3700	2005.34
3701	2004.86
3702	2004.75
3703	2004.5
3704	2004.62
3705	2004.05
3706	2003.88
3707	2004.22
3708	2004.58
3709	2004.26
3710	2005.25
3711	2003.98
3712	2004.74
3713	2004.8
3714	2004.88
3715	2004.52
3716	2004.15
3717	2003.56
3718	2003.7
3719	2003.33
3720	2004.13
3721	2003.97
3722	2004.26
3723	2003.73
3724	2004.38
3725	2004.14
3726	2004.15
3727	2004.63
3728	2004.88
3729	2005.06
3730	2004.52
3731	2004.79
3732	2005.37
3733	2005
3734	2005.47
3735	2004.89
3736	2005.21
3737	2005.14
3738	2004.92
3739	2004.64
3740	2004.84
3741	2005.09
3742	2004.83
3743	2005.07
3744	2005.09
3745	2005.1
3746	2005.45
3747	2004.7
3748	2004.71
3749	2004.45
3750	2004.89
3751	2005.35
3752	2004.71
3753	2005.35
3754	2005.56
3755	2005.29
3756	2004.95
3757	2004.52
3758	2005.51
3759	2004.81
3760	2005.07
3761	2005.06
3762	2004.33
3763	2004.1
3764	2004.94
3765	2004.09
3766	2004.29
3767	2004.53
3768	2004.69
3769	2003.27
3770	2003.9
3771	2003.87
3772	2004.41
3773	2003.46
3774	2004.36
3775	2003.77
3776	2004.86
3777	2004.23
3778	2004.45
3779	2004.65
3780	2004.15
3781	2004.61
3782	2004.29
3783	2003.7
3784	2003.86
3785	2004.64
3786	2004.43
3787	2005.07
3788	2004.64
3789	2004.82
3790	2004.27
3791	2003.41
3792	2004.38
3793	2004.6
3794	2004.47
3795	2004.45
3796	2005.13
3797	2004.76
3798	2004.99
3799	2005.14
3800	2005.05
3801	2005.03
3802	2004.88
3803	2005.53
3804	2004.96
3805	2005.28
3806	2005.12
3807	2004.9
3808	2004.87
3809	2004.71
3810	2004.89
3811	2004.18
3812	2004.33
3813	2004.62
3814	2003.44
3815	2003.77
3816	2003.96
3817	2003.53
3818	2004.31
3819	2004.05
3820	2003.91
3821	2003.72
3822	2003.86
3823	2003.89
3824	2003.91
3825	2004.18
3826	2004.05
3827	2004.18
3828	2003.84
3829	2004.98
3830	2005.01
3831	2004.28
3832	2005.09
3833	2005.05
3834	2004.7
3835	2004.95
3836	2004.76
3837	2004.7
3838	2004.69
3839	2004.05
3840	2004.11
3841	2004.38
3842	2004.97
3843	2004.26
3844	2004.51
3845	2004.02
3846	2004.57
3847	2003.72
3848	2004.04
3849	2003.98
3850	2004.8
3851	2003.94
3852	2003.32
3853	2003.34
3854	2004.42
3855	2004.27
3856	2004.08
3857	2003.88
3858	2004.08
3859	2004.44
3860	2004.21
3861	2004.12
3862	2004.26
3863	2003.72
3864	2004.03
3865	2004.27
3866	2004.06
3867	2004.12
3868	2004.18
3869	2004.32
3870	2004.21
3871	2004.35
3872	2004.36
3873	2005.05
3874	2005.56
3875	2004.53
3876	2005.31
3877	2004.95
3878	2004.56
3879	2004.86
3880	2004.96
3881	2004.88
3882	2004.31
3883	2004.42
3884	2004.52
3885	2004.22
3886	2003.48
3887	2004.17
3888	2003.47
3889	2004.21
3890	2003.97
3891	2003.79
3892	2003.67
3893	2003.57
3894	2002.27
3895	2002.73
3896	2003.37
3897	2003.91
3898	2002.46
3899	2003.14
3900	2003.86
3901	2003.77
3902	2003.73
3903	2004.03
3904	2004.39
3905	2003.73
3906	2004.14
3907	2004.97
3908	2005.4
3909	2005.09
3910	2004.89
3911	2005.13
3912	2004.71
3913	2004.85
3914	2004.85
3915	2004.85
3916	2005.31
3917	2005.14
3918	2004.74
3919	2005.08
3920	2005.79
3921	2005.74
3922	2005.98
3923	2004.59
3924	2005.6
3925	2005.59
3926	2004.55
3927	2005.1
3928	2004.6
3929	2005.29
3930	2005.49
3931	2005.54
3932	2006.46
3933	2005.52
3934	2005.23
3935	2004.82
3936	2005.1
3937	2005.3
3938	2005.26
3939	2004.99
3940	2005.09
3941	2004.82
3942	2005.16
3943	2004.43
3944	2004.59
3945	2004.38
3946	2004.36
3947	2003.78
3948	2004.92
3949	2004.34
3950	2004.75
3951	2004.41
3952	2004.65
3953	2004.96
3954	2004.64
3955	2004.44
3956	2005.68
3957	2005.59
3958	2004.83
3959	2004.63
3960	2005.14
3961	2006.05
3962	2005.01
3963	2004.79
3964	2005.61
3965	2004.83
3966	2004.12
3967	2004.51
3968	2004.55
3969	2004.22
3970	2003.31
3971	2004.47
3972	2004.31
3973	2004.37
3974	2004.29
3975	2004.67
3976	2004.95
3977	2004.75
3978	2005.17
3979	2005.32
3980	2004.92
3981	2004.51
3982	2004.11
3983	2004.44
3984	2003.55
3985	2003.44
3986	2003.64
3987	2003.8
3988	2003.38
3989	2003.36
3990	2003.45
3991	2003.87
3992	2003.8
3993	2004.52
3994	2004.56
3995	2005.03
3996	2004.88
3997	2005.16
3998	2005.02
3999	2005.84
4000	2004.94
4001	2005.41
4002	2005.07
4003	2005.18
4004	2005.24
4005	2005.35
4006	2005.13
4007	2004.46
4008	2004.47
4009	2004.37
4010	2004.68
4011	2004.5
4012	2005.35
4013	2004.98
4014	2005.56
4015	2005.25
4016	2005.69
4017	2005.71
4018	2005.21
4019	2004.71
4020	2004.73
4021	2005.15
4022	2005.43
4023	2005.16
4024	2005.84
4025	2005.62
4026	2005.61
4027	2005.46
4028	2005.28
4029	2004.12
4030	2005.35
4031	2005.71
4032	2005.56
4033	2004.13
4034	2004.84
4035	2005.17
4036	2004.94
4037	2005.05
4038	2005.35
4039	2005.4
4040	2005.29
4041	2005.68
4042	2005.64
4043	2005.81
4044	2005.87
4045	2005.66
4046	2005.85
4047	2004.86
4048	2004.65
4049	2004.43
4050	2004.6
4051	2004.44
4052	2005.41
4053	2005.37
4054	2005
4055	2004.66
4056	2004.54
4057	2004.54
4058	2005.24
4059	2005.01
4060	2004.99
4061	2005.21
4062	2004.52
4063	2004.88
4064	2004.48
4065	2003.71
4066	2005.02
4067	2005.35
4068	2004.79
4069	2004.6
4070	2005.28
4071	2004.84
4072	2005.06
4073	2004.33
4074	2004.31
4075	2004.39
4076	2004.87
4077	2004.27
4078	2004.52
4079	2003.91
4080	2004.19
4081	2004.64
4082	2004.67
4083	2005.33
4084	2005.16
4085	2004.84
4086	2005.22
4087	2004.54
4088	2005.38
4089	2004.57
4090	2004.24
4091	2004.02
4092	2004.29
4093	2004.36
4094	2004.39
4095	2004.44
4096	2004.31
4097	2004.38
4098	2005.3
4099	2004.48
4100	2004.17
4101	2004.38
4102	2004.94
4103	2005.07
4104	2005.02
4105	2004.29
4106	2004.1
4107	2004.7
4108	2005.2
4109	2005.65
4110	2005.26
4111	2004.81
4112	2004.71
4113	2005.42
4114	2005.12
4115	2004.33
4116	2005.28
4117	2004.61
4118	2005.12
4119	2005.02
4120	2005.44
4121	2005.03
4122	2004.57
4123	2004.91
4124	2004.62
4125	2004.98
4126	2005.19
4127	2005.3
4128	2005.36
4129	2005.07
4130	2004.58
4131	2005.02
4132	2004.95
4133	2005.4
4134	2005.04
4135	2004.56
4136	2004.93
4137	2004.79
4138	2004.81
4139	2004.47
4140	2004.44
4141	2004.15
4142	2003.87
4143	2004.42
4144	2004.56
4145	2004.45
4146	2004.05
4147	2004.75
4148	2004.62
4149	2004.59
4150	2004.28
4151	2004.8
4152	2003.98
4153	2004.39
4154	2005.44
4155	2004.68
4156	2004.5
4157	2004.21
4158	2004.35
4159	2005.11
4160	2003.92
4161	2004.31
4162	2004.18
4163	2003.94
4164	2003.54
4165	2003.56
4166	2004.21
4167	2003.74
4168	2004.02
4169	2004.39
4170	2004.53
4171	2004.66
4172	2004.9
4173	2004.73
4174	2005.13
4175	2004.94
4176	2005.55
4177	2005
4178	2005.56
4179	2004.75
4180	2004.86
4181	2004.41
4182	2004.4
4183	2004.52
4184	2004.74
4185	2004.78
4186	2004.32
4187	2003.58
4188	2002.67
4189	2003.83
4190	2004.43
4191	2004.59
4192	2003.82
4193	2004.19
4194	2004.27
4195	2003.17
4196	2003.67
4197	2004.78
4198	2005.06
4199	2004.45
4200	2004.96
4201	2004.45
4202	2004.49
4203	2004.45
4204	2004.72
4205	2004.94
4206	2005.31
4207	2004.79
4208	2004.8
4209	2004.69
4210	2004.35
4211	2004.71
4212	2004.62
4213	2004.85
4214	2004.82
4215	2004.44
4216	2004.83
4217	2004.71
4218	2005.32
4219	2005.39
4220	2005.4
4221	2004.65
4222	2004.68
4223	2005.09
4224	2004.73
4225	2005.03
4226	2005.28
4227	2005.23
4228	2005.15
4229	2005.2
4230	2005.2
4231	2005.04
4232	2004.86
4233	2005.07
4234	2004.89
4235	2004.95
4236	2004.97
4237	2004.84
4238	2005.6
4239	2004.8
4240	2005.42
4241	2004.25
4242	2005.16
4243	2005.18
4244	2004.89
4245	2005.08
4246	2004.18
4247	2004.08
4248	2005.24
4249	2004.59
4250	2004.58
4251	2004.39
4252	2004.44
4253	2004.29
4254	2003.99
4255	2004.8
4256	2005.37
4257	2005.39
4258	2005.14
4259	2004.62
4260	2003.63
4261	2004.16
4262	2004.66
4263	2004.2
4264	2004.39
4265	2004.11
4266	2003.54
4267	2003.36
4268	2004
4269	2003.81
4270	2003.71
4271	2003.68
4272	2004
4273	2004.52
4274	2004.63
4275	2005.35
4276	2005.15
4277	2005.14
4278	2005.24
4279	2004.42
4280	2004.82
4281	2004.84
4282	2004.89
4283	2004.42
4284	2005.09
4285	2004.34
4286	2003.8
4287	2004.39
4288	2004.47
4289	2004.12
4290	2004.64
4291	2003.85
4292	2003.04
4293	2003.33
4294	2004.06
4295	2003.93
4296	2004.69
4297	2004.84
4298	2004.3
4299	2004.82
4300	2004.09
4301	2004.31
4302	2004.04
4303	2003.98
4304	2003.64
4305	2004.04
4306	2004.59
4307	2004.71
4308	2004.28
4309	2004.11
4310	2005.01
4311	2004.38
4312	2004.78
4313	2004.18
4314	2004.29
4315	2004.75
4316	2004.38
4317	2005.05
4318	2004.89
4319	2004.56
4320	2004.4
4321	2004.79
4322	2005.02
4323	2005.38
4324	2005.29
4325	2005.45
4326	2005.49
4327	2005.23
4328	2004.83
4329	2003.4
4330	2003.51
4331	2004.49
4332	2004.37
4333	2004.95
4334	2005.05
4335	2005.07
4336	2005.45
4337	2005.56
4338	2005.59
4339	2005.43
4340	2005.5
4341	2004.78
4342	2005.01
4343	2004.46
4344	2004.34
4345	2004.71
4346	2004.85
4347	2005.06
4348	2004.88
4349	2005.37
4350	2005.06
4351	2004.47
4352	2004.12
4353	2005.24
4354	2004.99
4355	2004.99
4356	2004.46
4357	2004.43
4358	2004.04
4359	2003.76
4360	2003.98
4361	2004.09
4362	2003.9
4363	2004.04
4364	2004.51
4365	2004.2
4366	2005.08
4367	2004.65
4368	2005.04
4369	2005.05
4370	2004.46
4371	2004.61
4372	2005.21
4373	2004.7
4374	2005.26
4375	2004.98
4376	2005.05
4377	2004.91
4378	2004.71
4379	2004.95
4380	2005.77
4381	2005.29
4382	2004.91
4383	2005.13
4384	2004.87
4385	2005.09
4386	2004.94
4387	2005.26
4388	2005.13
4389	2005.9
4390	2005.77
4391	2005.94
4392	2004.98
4393	2005.32
4394	2004.96
4395	2005.22
4396	2004.88
4397	2005.48
4398	2005.19
4399	2005.51
4400	2004.46
4401	2004.08
4402	2005.13
4403	2004.69
4404	2004.21
4405	2004.53
4406	2004.16
4407	2003.9
4408	2004.03
4409	2004.24
4410	2003.67
4411	2004.48
4412	2005
4413	2004.75
4414	2005
4415	2004.27
4416	2004.75
4417	2004.5
4418	2004.89
4419	2004.42
4420	2004.25
4421	2004.78
4422	2003.72
4423	2004.84
4424	2005.72
4425	2004.93
4426	2005.35
4427	2005
4428	2005.29
4429	2005.25
4430	2004.85
4431	2004.66
4432	2004.82
4433	2004.73
4434	2004.72
4435	2005.15
4436	2004.99
4437	2004.66
4438	2004.54
4439	2004.07
4440	2003.72
4441	2004.57
4442	2003.97
4443	2004.1
4444	2004.15
4445	2004.32
4446	2003.96
4447	2004.37
4448	2004.72
4449	2004.27
4450	2004.54
4451	2005.09
4452	2004.6
4453	2005.05
4454	2005.23
4455	2005.41
4456	2005.49
4457	2005.15
4458	2004.9
4459	2004.98
4460	2004.7
4461	2004.66
4462	2004.76
4463	2004.88
4464	2004.74
4465	2004.98
4466	2004.94
4467	2005.17
4468	2004.17
4469	2004.47
4470	2005.39
4471	2004.94
4472	2005.29
4473	2005.12
4474	2005.14
4475	2005.12
4476	2004.72
4477	2004.92
4478	2004.71
4479	2004.51
4480	2004.73
4481	2004.66
4482	2004.58
4483	2005.16
4484	2005.44
4485	2005.32
4486	2005.29
4487	2004.75
4488	2004.64
4489	2004.42
4490	2004.63
4491	2004.65
4492	2005.1
4493	2005.11
4494	2004.91
4495	2004.74
4496	2004.48
4497	2003.9
4498	2003.98
4499	2003.67
4500	2003.85
4501	2004
4502	2004.95
4503	2005.32
4504	2004.69
4505	2004.86
4506	2005.02
4507	2004.53
4508	2004.89
4509	2005.32
4510	2004.93
4511	2005.51
4512	2005.25
4513	2005.35
4514	2005.25
4515	2004.57
4516	2005.07
4517	2004.74
4518	2005.01
4519	2004.81
4520	2005.34
4521	2004.97
4522	2005.12
4523	2004.61
4524	2004.56
4525	2005.01
4526	2004.88
4527	2003.87
4528	2003.98
4529	2003.07
4530	2003.33
4531	2003.54
4532	2004.21
4533	2003.95
4534	2004.12
4535	2004.05
4536	2004.6
4537	2004.55
4538	2004.49
4539	2004.92
4540	2004.04
4541	2004.33
4542	2004.26
4543	2004.71
4544	2004.3
4545	2004.28
4546	2004.97
4547	2004.6
4548	2004.61
4549	2004.56
4550	2004.88
4551	2004.96
4552	2004.44
4553	2004.49
4554	2003.97
4555	2003.28
4556	2003.85
4557	2004.56
4558	2005
4559	2005.28
4560	2004.13
4561	2004.02
4562	2003.93
4563	2003.84
4564	2004.19
4565	2004.66
4566	2003.78
4567	2004.56
4568	2005.04
4569	2004.58
4570	2005.36
4571	2004.35
4572	2005.47
4573	2005.03
4574	2005.1
4575	2005.34
4576	2005
4577	2004.68
4578	2004.96
4579	2005.26
4580	2004.88
4581	2005.27
4582	2004.94
4583	2005.88
4584	2005.5
4585	2005.3
4586	2005.04
4587	2004.91
4588	2005.25
4589	2005.48
4590	2005.22
4591	2004.95
4592	2004.42
4593	2005.7
4594	2005.3
4595	2005.92
4596	2005.44
4597	2005.13
4598	2005.01
4599	2005.67
4600	2005.38
4601	2004.64
4602	2005.46
4603	2005.56
4604	2005.69
4605	2006.44
4606	2006.08
4607	2004.85
4608	2004.83
4609	2005.27
4610	2005.32
4611	2005.28
4612	2005.41
4613	2004.83
4614	2004.1
4615	2004.87
4616	2004.75
4617	2004.75
4618	2005.37
4619	2005.57
4620	2004.86
4621	2004.94
4622	2004.5
4623	2004.8
4624	2004.32
4625	2005.04
4626	2004.21
4627	2005.02
4628	2005.09
4629	2004.67
4630	2004.44
4631	2004.99
4632	2005.79
4633	2005.57
4634	2006.08
4635	2005.98
4636	2005.74
4637	2005.13
4638	2005.47
4639	2005.07
4640	2005.53
4641	2005.31
4642	2005.56
4643	2005.03
4644	2005.26
4645	2004.58
4646	2004.79
4647	2004.55
4648	2004.54
4649	2004.1
4650	2004.62
4651	2004.37
4652	2004.35
4653	2005.45
4654	2004.23
4655	2004.53
4656	2004.24
4657	2004.88
4658	2005.08
4659	2005.59
4660	2005.03
4661	2004.68
4662	2005.01
4663	2004.39
4664	2004.04
4665	2004.9
4666	2003.98
4667	2003.57
4668	2003.66
4669	2003.45
4670	2004.44
4671	2005.24
4672	2004.83
4673	2003.97
4674	2004.99
4675	2003.93
4676	2004.47
4677	2004.44
4678	2004.64
4679	2004.27
4680	2003.45
4681	2004.03
4682	2004.24
4683	2004.5
4684	2004.49
4685	2004.59
4686	2004.7
4687	2004.4
4688	2004.48
4689	2003.68
4690	2003.66
4691	2003.81
4692	2003.61
4693	2003.85
4694	2003.68
4695	2003.17
4696	2003.15
4697	2003.9
4698	2004.25
4699	2004.09
4700	2004.02
4701	2004
4702	2003.53
4703	2004.45
4704	2003.88
4705	2003.7
4706	2003.91
4707	2004.24
4708	2004.72
4709	2005.01
4710	2004.55
4711	2004.88
4712	2005.03
4713	2005.12
4714	2005.44
4715	2005.35
4716	2004.53
4717	2003.84
4718	2004.36
4719	2004.12
4720	2004
4721	2004.1
4722	2004.42
4723	2004.28
4724	2004.39
4725	2003.78
4726	2004.09
4727	2003.58
4728	2003.98
4729	2003.93
4730	2003.35
4731	2003.77
4732	2004.39
4733	2004.79
4734	2004.76
4735	2004.53
4736	2004.71
4737	2004.98
4738	2004.85
4739	2004.62
4740	2005.37
4741	2004.66
4742	2005.63
4743	2005.19
4744	2004.72
4745	2004.62
4746	2004.68
4747	2004.77
4748	2004.68
4749	2004.5
4750	2004.39
4751	2004.36
4752	2004.63
4753	2003.93
4754	2004.25
4755	2004.79
4756	2004.77
4757	2004.66
4758	2004.48
4759	2004.3
4760	2003.99
4761	2004.65
4762	2004.88
4763	2004.26
4764	2004.51
4765	2003.38
4766	2004.51
4767	2004.63
4768	2004.1
4769	2004.19
4770	2003.59
4771	2004.21
4772	2004.15
4773	2004.55
4774	2004.15
4775	2004.55
4776	2004.71
4777	2004.68
4778	2004.27
4779	2003.84
4780	2004.07
4781	2003.22
4782	2003.28
4783	2004.02
4784	2003.61
4785	2004.11
4786	2004.32
4787	2004.33
4788	2004.71
4789	2004.44
4790	2003.98
4791	2004.13
4792	2004.4
4793	2004.68
4794	2003.74
4795	2004.41
4796	2004.8
4797	2004.39
4798	2004.78
4799	2004.5
4800	2004.36
4801	2005
4802	2004.69
4803	2004.67
4804	2004.34
4805	2004.52
4806	2003.64
4807	2004.4
4808	2003.62
4809	2003.83
4810	2004.19
4811	2004.39
4812	2004.64
4813	2004.7
4814	2004.05
4815	2004.2
4816	2005.09
4817	2005.17
4818	2005.31
4819	2004.84
4820	2004.55
4821	2004.79
4822	2004.27
4823	2004.03
4824	2004.1
4825	2004.26
4826	2004.14
4827	2004.31
4828	2003.92
4829	2003.92
4830	2003.67
4831	2004.41
4832	2004.13
4833	2004.04
4834	2004.35
4835	2003.87
4836	2003.42
4837	2003.41
4838	2004.55
4839	2004.8
4840	2005.27
4841	2005.59
4842	2004.9
4843	2005.44
4844	2004.42
4845	2004.7
4846	2003.15
4847	2004.49
4848	2003.59
4849	2003.78
4850	2003.99
4851	2003.77
4852	2003.15
4853	2003.51
4854	2004.09
4855	2004.12
4856	2004.48
4857	2005.15
4858	2004.28
4859	2004.05
4860	2004.38
4861	2005.08
4862	2004.82
4863	2005.16
4864	2005.51
4865	2004.83
4866	2004.88
4867	2004.93
4868	2004.3
4869	2004.87
4870	2004.41
4871	2004.09
4872	2004.53
4873	2004.34
4874	2003.99
4875	2004.26
4876	2003.87
4877	2004.35
4878	2004.27
4879	2004.43
4880	2003.72
4881	2003.23
4882	2004.19
4883	2004.32
4884	2004.17
4885	2004.18
4886	2003.7
4887	2003.86
4888	2003.6
4889	2003.43
4890	2004.28
4891	2004.62
4892	2004.52
4893	2004.6
4894	2004.27
4895	2004.34
4896	2004.37
4897	2004.83
4898	2005.04
4899	2005.49
4900	2004.7
4901	2004.31
4902	2004.68
4903	2005.01
4904	2004.54
4905	2004.72
4906	2004.48
4907	2004.75
4908	2004.3
4909	2004.24
4910	2004.22
4911	2004.15
4912	2004.55
4913	2005.13
4914	2004.75
4915	2005.22
4916	2005.18
4917	2005.48
4918	2006.04
4919	2005.48
4920	2005.13
4921	2004.58
4922	2004.9
4923	2005.48
4924	2005.52
4925	2005.1
4926	2004.86
4927	2004.95
4928	2005.19
4929	2005.27
4930	2005.94
4931	2005.41
4932	2005.09
4933	2005.06
4934	2005.24
4935	2005.27
4936	2005.5
4937	2004.76
4938	2004.54
4939	2004.45
4940	2004.45
4941	2004.96
4942	2004.59
4943	2004.82
4944	2004.59
4945	2004.66
4946	2005.16
4947	2004.37
4948	2004.12
4949	2004.03
4950	2003.72
4951	2004.02
4952	2004.35
4953	2005.23
4954	2004.95
4955	2004.74
4956	2004.78
4957	2004.63
4958	2005.06
4959	2005.3
4960	2004.86
4961	2005.05
4962	2005.02
4963	2003.71
4964	2003.74
4965	2004.3
4966	2003.51
4967	2003.87
4968	2003.96
4969	2004.58
4970	2004.67
4971	2004.46
4972	2003.83
4973	2003.88
4974	2004.02
4975	2003.72
4976	2003.8
4977	2003.92
4978	2003.73
4979	2003.19
4980	2003.11
4981	2003.54
4982	2003.49
4983	2003.23
4984	2003.69
4985	2004.29
4986	2004.49
4987	2003.86
4988	2003.61
4989	2004.78
4990	2003.93
4991	2003.77
4992	2004.13
4993	2004.17
4994	2004.71
4995	2004.73
4996	2004.83
4997	2004.28
4998	2003.91
4999	2004.46
5000	2004.19
5001	2004.25
5002	2004.44
5003	2004.28
5004	2004.25
5005	2004.29
5006	2003.95
5007	2004.12
5008	2004.57
5009	2004.98
5010	2005.15
5011	2004.11
5012	2004.61
5013	2004.58
5014	2004.91
5015	2003.75
5016	2004.54
5017	2004.67
5018	2005.3
5019	2005.6
5020	2005.08
5021	2004.66
5022	2005.16
5023	2005.01
5024	2004.5
5025	2005.11
5026	2005.1
5027	2004.27
5028	2004.7
5029	2005.04
5030	2004.73
5031	2004.84
5032	2004.24
5033	2004.66
5034	2004.42
5035	2004.5
5036	2004.12
5037	2004.48
5038	2004.56
5039	2004.32
5040	2004.16
5041	2003.6
5042	2003.33
5043	2003.22
5044	2004.14
5045	2004.41
5046	2004.53
5047	2004.03
5048	2004.82
5049	2005.3
5050	2005.42
5051	2005.2
5052	2004.69
5053	2005.24
5054	2005.35
5055	2005.51
5056	2005.56
5057	2005.23
5058	2005
5059	2005.04
5060	2004.47
5061	2003.84
5062	2002.81
5063	2004
5064	2004.54
5065	2004.51
5066	2004.05
5067	2004.21
5068	2004.22
5069	2005.31
5070	2004.86
5071	2004.57
5072	2004.66
5073	2004.37
5074	2004.02
5075	2004.19
5076	2004.72
5077	2004.04
5078	2004.19
5079	2004.16
5080	2003.97
5081	2004.14
5082	2004.09
5083	2005.39
5084	2005.75
5085	2005.17
5086	2005.36
5087	2005.9
5088	2005.86
5089	2005.64
5090	2005
5091	2004.51
5092	2004.13
5093	2004.24
5094	2003.51
5095	2003
5096	2003.77
5097	2003.96
5098	2003.88
5099	2004.1
5100	2004.04
5101	2004.08
5102	2004.97
5103	2004.9
5104	2004.66
5105	2003.5
5106	2003.6
5107	2004.91
5108	2004.98
5109	2005.04
5110	2004.74
5111	2005.23
5112	2005.09
5113	2004.65
5114	2005.18
5115	2004.8
5116	2004.77
5117	2004.79
5118	2005.12
5119	2005.03
5120	2004.64
5121	2004.67
5122	2004.77
5123	2005.1
5124	2004.91
5125	2005.47
5126	2005.43
5127	2004.5
5128	2004.16
5129	2005.02
5130	2005.24
5131	2004.92
5132	2004.95
5133	2004.33
5134	2003.98
5135	2004.19
5136	2005.25
5137	2005.98
5138	2005.76
5139	2005.52
5140	2005.63
5141	2005.22
5142	2004.65
5143	2004.66
5144	2004.82
5145	2005.03
5146	2004.42
5147	2004.51
5148	2004.92
5149	2005.6
5150	2005.48
5151	2004.55
5152	2003.85
5153	2004.93
5154	2003.57
5155	2004.5
5156	2004.37
5157	2004.03
5158	2004.49
5159	2004.36
5160	2005.15
5161	2005.46
5162	2005.38
5163	2005.69
5164	2005.74
5165	2005.8
5166	2005.11
5167	2005.52
5168	2004.97
5169	2004.61
5170	2004.09
5171	2004.76
5172	2005.08
5173	2004.03
5174	2004.91
5175	2005.19
5176	2005.4
5177	2004.6
5178	2004.37
5179	2004.36
5180	2004.6
5181	2004.63
5182	2005.06
5183	2004.82
5184	2004.98
5185	2004.43
5186	2004.78
5187	2004.93
5188	2004.7
5189	2005.87
5190	2005.43
5191	2005.51
5192	2005.9
5193	2005.31
5194	2005.48
5195	2005.37
5196	2005.27
5197	2004.4
5198	2004.38
5199	2004.3
5200	2004.03
5201	2004.13
5202	2004.57
5203	2005.28
5204	2004.99
5205	2004.6
5206	2005.28
5207	2005.19
5208	2005.05
5209	2005.29
5210	2004.49
5211	2004.97
5212	2005.09
5213	2004.26
5214	2004.76
5215	2004.87
5216	2004.53
5217	2004.61
5218	2004.45
5219	2004.99
5220	2004.25
5221	2003.68
5222	2004.08
5223	2004.42
5224	2004.41
5225	2004.48
5226	2004.12
5227	2004.29
5228	2004.33
5229	2004.95
5230	2004.36
5231	2004.88
5232	2005.26
5233	2004.81
5234	2004.84
5235	2005.25
5236	2004.99
5237	2004.45
5238	2004.61
5239	2005.35
5240	2005.08
5241	2005.21
5242	2005.44
5243	2005.72
5244	2005.18
5245	2005.92
5246	2005.23
5247	2005.31
5248	2005.3
5249	2005.65
5250	2005.05
5251	2004.9
5252	2005.02
5253	2004.92
5254	2004.98
5255	2004.5
5256	2004.72
5257	2004.21
5258	2004.94
5259	2005.06
5260	2005.25
5261	2004.67
5262	2004.67
5263	2005.02
5264	2004.75
5265	2004.25
5266	2004.14
5267	2003.82
5268	2004.45
5269	2004.33
5270	2004.42
5271	2004.77
5272	2004.51
5273	2004.73
5274	2004.88
5275	2004.72
5276	2004.77
5277	2004.34
5278	2004.69
5279	2004.7
5280	2004.6
5281	2004.99
5282	2004.66
5283	2004.66
5284	2004.88
5285	2005.39
5286	2004.36
5287	2004.37
5288	2004.48
5289	2004.36
5290	2004.62
5291	2004.8
5292	2005.04
5293	2004.51
5294	2004.46
5295	2004.82
5296	2004.77
5297	2004.24
5298	2004.64
5299	2004.4
5300	2004.95
5301	2004.77
5302	2004.44
5303	2006.46
5304	2005.75
5305	2005.84
5306	2004.95
5307	2005.31
5308	2005.46
5309	2005.6
5310	2004.51
5311	2005.11
5312	2004.66
5313	2005.25
5314	2005.43
5315	2005.69
5316	2005.46
5317	2004.39
5318	2004.72
5319	2005.48
5320	2004.74
5321	2005
5322	2005.38
5323	2005.03
5324	2004.34
5325	2005.4
5326	2004.85
5327	2004.08
5328	2004.49
5329	2004.78
5330	2004.74
5331	2005.25
5332	2003.97
5333	2004.98
5334	2004.98
5335	2005.19
5336	2004.12
5337	2004.43
5338	2004.39
5339	2004.53
5340	2004.41
5341	2004.41
5342	2004.1
5343	2005.33
5344	2004.98
5345	2004.92
5346	2004.86
5347	2004.92
5348	2004.16
5349	2005.47
5350	2005.31
5351	2005.53
5352	2004.89
5353	2005.12
5354	2005.51
5355	2005.22
5356	2004.44
5357	2004.53
5358	2004.41
5359	2005.19
5360	2005.05
5361	2005.47
5362	2005.97
5363	2004.82
5364	2004.88
5365	2004.98
5366	2004.98
5367	2005.4
5368	2004.52
5369	2004.53
5370	2004.18
5371	2003.98
5372	2004.36
5373	2004.1
5374	2005.05
5375	2004.42
5376	2004.35
5377	2004.51
5378	2004.24
5379	2003.79
5380	2004.5
5381	2004.44
5382	2004.19
5383	2004.41
5384	2004.36
5385	2004.94
5386	2004.8
5387	2004.14
5388	2003.96
5389	2004.17
5390	2004.17
5391	2004.11
5392	2005.17
5393	2004.79
5394	2004.97
5395	2005.26
5396	2005.03
5397	2005.28
5398	2004.71
5399	2004.52
5400	2004.25
5401	2005.26
5402	2005.06
5403	2004.74
5404	2005.28
5405	2005.09
5406	2004.49
5407	2005.1
5408	2005.01
5409	2005.02
5410	2005.01
5411	2005.36
5412	2005.49
5413	2004.21
5414	2004.4
5415	2004.69
5416	2005.13
5417	2005.18
5418	2005.07
5419	2004.61
5420	2004.52
5421	2005
5422	2004.03
5423	2004.59
5424	2003.76
5425	2003.69
5426	2003.82
5427	2003.17
5428	2003.72
5429	2003.52
5430	2003.64
5431	2003.71
5432	2003.98
5433	2004.18
5434	2004.32
5435	2004.14
5436	2003.92
5437	2004.12
5438	2005.3
5439	2005.42
5440	2005.37
5441	2005.41
5442	2005.29
5443	2004.98
5444	2005.01
5445	2005.17
5446	2005.1
5447	2005.5
5448	2005.26
5449	2005.42
5450	2005.21
5451	2004.73
5452	2004.95
5453	2005.37
5454	2005.42
5455	2005.17
5456	2005.38
5457	2004.76
5458	2005.92
5459	2005.17
5460	2005.06
5461	2004.75
5462	2004.26
5463	2004.4
5464	2004.07
5465	2004.17
5466	2004.18
5467	2004.94
5468	2004.78
5469	2004.36
5470	2004.23
5471	2004.63
5472	2004.43
5473	2004.54
5474	2004.39
5475	2004.75
5476	2004.13
5477	2004.27
5478	2004.97
5479	2004.94
5480	2004.36
5481	2004.53
5482	2003.74
5483	2004.48
5484	2005.19
5485	2004.57
5486	2004.52
5487	2005.15
5488	2004.33
5489	2004.51
5490	2004.84
5491	2004.81
5492	2004.67
5493	2004.83
5494	2004.61
5495	2005.1
5496	2004.9
5497	2005.05
5498	2004.37
5499	2004.25
5500	2003.79
5501	2003.93
5502	2003.02
5503	2004.08
5504	2004.27
5505	2004.62
5506	2004.47
5507	2004.13
5508	2003.84
5509	2003.88
5510	2004.4
5511	2004.58
5512	2004.32
5513	2004.04
5514	2005.12
5515	2005.07
5516	2004.52
5517	2004.6
5518	2004.24
5519	2004.47
5520	2004.65
5521	2005
5522	2004.73
5523	2003.75
5524	2004.71
5525	2004.13
5526	2004.25
5527	2003.93
5528	2005.2
5529	2005.53
5530	2004.67
5531	2003.87
5532	2004.79
5533	2004.61
5534	2004.33
5535	2004.23
5536	2005.18
5537	2005.3
5538	2004.66
5539	2005.47
5540	2005.85
5541	2004.95
5542	2005.46
5543	2005.19
5544	2005.92
5545	2004.89
5546	2004.99
5547	2004.25
5548	2004.87
5549	2005.03
5550	2005.69
5551	2004.97
5552	2004.74
5553	2004.37
5554	2004.83
5555	2004.74
5556	2005.11
5557	2005.04
5558	2004.33
5559	2005.11
5560	2005.28
5561	2005.23
5562	2004.5
5563	2004.72
5564	2005.06
5565	2005.07
5566	2004.89
5567	2004.98
5568	2004.83
5569	2004.93
5570	2004.65
5571	2004.84
5572	2005.28
5573	2005.21
5574	2005.19
5575	2005.09
5576	2005.53
5577	2005.45
5578	2004.87
5579	2005.07
5580	2004.84
5581	2004.45
5582	2004.09
5583	2004.65
5584	2004.26
5585	2004.34
5586	2004.22
5587	2004.08
5588	2004.14
5589	2004.6
5590	2003.97
5591	2004.18
5592	2004.45
5593	2003.74
5594	2004.01
5595	2003.86
5596	2004.25
5597	2004.83
5598	2004.59
5599	2004.71
5600	2004.29
5601	2004.46
5602	2004.41
5603	2004.9
5604	2004.96
5605	2004.47
5606	2004.79
5607	2005.22
5608	2004.81
5609	2005.56
5610	2005.07
5611	2004.62
5612	2004.97
5613	2005.64
5614	2005.3
5615	2004.91
5616	2004.87
5617	2004.64
5618	2004.98
5619	2004.6
5620	2004.95
5621	2005.11
5622	2005.15
5623	2005.11
5624	2005.18
5625	2005.13
5626	2005.25
5627	2005.5
5628	2005.04
5629	2005.77
5630	2005.8
5631	2005.67
5632	2005.67
5633	2005.79
5634	2005.23
5635	2005.78
5636	2006.07
5637	2005.7
5638	2005.37
5639	2005.28
5640	2004.85
5641	2005.34
5642	2005.24
5643	2004.42
5644	2003.96
5645	2004.24
5646	2004.6
5647	2004.45
5648	2004.41
5649	2004.16
5650	2003.79
5651	2003.64
5652	2004.26
5653	2004.05
5654	2004.09
5655	2003.87
5656	2004.22
5657	2004.41
5658	2003.79
5659	2004.95
5660	2005.24
5661	2004.4
5662	2004.27
5663	2004.54
5664	2004.52
5665	2004.78
5666	2004.38
5667	2004.5
5668	2005.22
5669	2005.38
5670	2005.15
5671	2004.79
5672	2004.38
5673	2004.32
5674	2004.13
5675	2003.91
5676	2004.82
5677	2005.4
5678	2005.5
5679	2005.71
5680	2005.74
5681	2005.18
5682	2005.41
5683	2005.4
5684	2005.4
5685	2005.34
5686	2005.85
5687	2005.01
5688	2005.3
5689	2004.57
5690	2004.7
5691	2004.09
5692	2005.13
5693	2005.21
5694	2004.97
5695	2004.56
5696	2004.82
5697	2004.8
5698	2005.16
5699	2005.15
5700	2004.95
5701	2004.98
5702	2004.36
5703	2005.12
5704	2004.61
5705	2004.79
5706	2004.54
5707	2004.67
5708	2004.71
5709	2005.64
5710	2005.68
5711	2005.51
5712	2005.25
5713	2005.54
5714	2005.86
5715	2005.91
5716	2005.83
5717	2005.35
5718	2005.23
5719	2004.64
5720	2004.89
5721	2005.39
5722	2005.23
5723	2005.87
5724	2006.05
5725	2005.63
5726	2005.24
5727	2005.82
5728	2004.45
5729	2006.07
5730	2005.39
5731	2005.3
5732	2005.19
5733	2004.44
5734	2004.68
5735	2004.86
5736	2005.07
5737	2005.1
5738	2005.11
5739	2004.98
5740	2004.99
5741	2004.91
5742	2005
5743	2005.31
5744	2004.81
5745	2005.09
5746	2004.87
5747	2004.54
5748	2004.91
5749	2004.64
5750	2004.55
5751	2004.39
5752	2004.45
5753	2004.33
5754	2003.87
5755	2004.09
5756	2004.02
5757	2003.69
5758	2003.83
5759	2003.47
5760	2003.82
5761	2003.97
5762	2004.04
5763	2004.03
5764	2004.6
5765	2004.52
5766	2004.25
5767	2004.23
5768	2004.73
5769	2004.53
5770	2004.4
5771	2004.75
5772	2004.78
5773	2005.54
5774	2004.85
5775	2004.4
5776	2004.02
5777	2003.82
5778	2004.1
5779	2003.82
5780	2003.6
5781	2004.63
5782	2004.39
5783	2004.23
5784	2004.29
5785	2004.81
5786	2004.72
5787	2004.83
5788	2004.42
5789	2004.25
5790	2003.47
5791	2003.96
5792	2003.78
5793	2003.95
5794	2004.31
5795	2004.7
5796	2004.28
5797	2004.5
5798	2003.69
5799	2004.32
5800	2004.83
5801	2004.75
5802	2004.44
5803	2004.43
5804	2005.13
5805	2004.73
5806	2005.01
5807	2004.47
5808	2003.98
5809	2003.99
5810	2004.39
5811	2004.47
5812	2004.4
5813	2004.31
5814	2004.14
5815	2004.87
5816	2004.24
5817	2003.74
5818	2003.92
5819	2004.62
5820	2004.3
5821	2004.8
5822	2004.46
5823	2004.87
5824	2004.95
5825	2005.32
5826	2005.26
5827	2004.94
5828	2004.81
5829	2004.84
5830	2004.39
5831	2004.35
5832	2004.27
5833	2004.79
5834	2005.02
5835	2004.66
5836	2004.98
5837	2005.29
5838	2005.07
5839	2005.32
5840	2005.2
5841	2005.45
5842	2005.24
5843	2005.01
5844	2005.26
5845	2004.94
5846	2004.98
5847	2004.57
5848	2004.76
5849	2005.4
5850	2005.71
5851	2005.02
5852	2005.73
5853	2005.07
5854	2005.51
5855	2005.91
5856	2005.59
5857	2005.11
5858	2005
5859	2005.51
5860	2005.55
5861	2005.8
5862	2005.51
5863	2005.4
5864	2004.51
5865	2004.91
5866	2004.79
5867	2004.57
5868	2005.31
5869	2005.32
5870	2005.02
5871	2006.47
5872	2005.2
5873	2005.44
5874	2005.36
5875	2005.67
5876	2005.65
5877	2005.38
5878	2005.46
5879	2004.78
5880	2004.03
5881	2005.52
5882	2005.16
5883	2005.33
5884	2004.87
5885	2005.43
5886	2005.36
5887	2005.29
5888	2005.76
5889	2006.04
5890	2005.23
5891	2005.74
5892	2005.3
5893	2005.4
5894	2004.78
5895	2005.18
5896	2004.56
5897	2005.51
5898	2004.99
5899	2004.37
5900	2004.13
5901	2004.38
5902	2004.27
5903	2003.94
5904	2004.96
5905	2004.75
5906	2005.03
5907	2004.96
5908	2004.54
5909	2004.93
5910	2004.87
5911	2004.48
5912	2004.53
5913	2004.71
5914	2004.21
5915	2003.95
5916	2004.48
5917	2004.49
5918	2004.59
5919	2004.84
5920	2004.61
5921	2004.61
5922	2004.74
5923	2004.46
5924	2004.47
5925	2004.83
5926	2005.09
5927	2004.63
5928	2005.06
5929	2004.87
5930	2005.1
5931	2004.81
5932	2005.27
5933	2005.62
5934	2004.6
5935	2005.39
5936	2004.63
5937	2004.05
5938	2004.24
5939	2004.9
5940	2004.44
5941	2004.68
5942	2004.65
5943	2004.49
5944	2004.84
5945	2004.72
5946	2005.12
5947	2004.25
5948	2005.1
5949	2005.69
5950	2005.26
5951	2005.5
5952	2004.85
5953	2004.15
5954	2004.31
5955	2003.68
5956	2005.17
5957	2004.86
5958	2005.14
5959	2004.74
5960	2004.63
5961	2005.69
5962	2005.05
5963	2004.97
5964	2004.86
5965	2004.59
5966	2004.8
5967	2003.97
5968	2004.17
5969	2003.44
5970	2003.56
5971	2003.7
5972	2004.17
5973	2004.24
5974	2004.26
5975	2004.45
5976	2004.12
5977	2004.87
5978	2004.86
5979	2004.84
5980	2005.22
5981	2005.03
5982	2004.03
5983	2003.85
5984	2004.15
5985	2005
5986	2005.03
5987	2004.52
5988	2004.87
5989	2004.96
5990	2005.14
5991	2005.51
5992	2004.46
5993	2003.87
5994	2004.16
5995	2003.81
5996	2003.02
5997	2003.96
5998	2003.53
5999	2003.57
6000	2004.56
6001	2004.4
6002	2004.66
6003	2004.55
6004	2004.34
6005	2004.49
6006	2004.06
6007	2004.8
6008	2004.55
6009	2004.89
6010	2005.04
6011	2004.01
6012	2004.09
6013	2004.84
6014	2005.42
6015	2004.35
6016	2005.29
6017	2004.86
6018	2005.65
6019	2005.22
6020	2004.91
6021	2004.54
6022	2004.53
6023	2004.57
6024	2004.19
6025	2004.11
6026	2005.07
6027	2004.55
6028	2004.72
6029	2004.74
6030	2004.71
6031	2004.45
6032	2004.84
6033	2003.96
6034	2004.86
6035	2003.88
6036	2003.73
6037	2003.77
6038	2004.74
6039	2004.75
6040	2004.72
6041	2004.8
6042	2005.03
6043	2004.81
6044	2004.9
6045	2004.51
6046	2005.11
6047	2005.08
6048	2004.83
6049	2004.91
6050	2004.46
6051	2004.37
6052	2004.8
6053	2004.52
6054	2004.84
6055	2004.46
6056	2004.32
6057	2005.16
6058	2005.13
6059	2004.83
6060	2004.55
6061	2004.78
6062	2004.38
6063	2004.86
6064	2005.61
6065	2005.04
6066	2006.05
6067	2005.14
6068	2004.96
6069	2004.66
6070	2005.39
6071	2004.97
6072	2004.58
6073	2004.58
6074	2005.03
6075	2004.56
6076	2004.01
6077	2004.1
6078	2004.34
6079	2004.76
6080	2005.31
6081	2005.27
6082	2004.82
6083	2004.87
6084	2005.1
6085	2004.98
6086	2004.61
6087	2005.12
6088	2004.58
6089	2004.52
6090	2004.63
6091	2004.44
6092	2004.64
6093	2004.76
6094	2004.85
6095	2004.56
6096	2004.83
6097	2005.12
6098	2004.57
6099	2004.07
6100	2003.88
6101	2003.6
6102	2003.77
6103	2003.75
6104	2003.23
6105	2003.58
6106	2003.93
6107	2004.07
6108	2004.38
6109	2003.85
6110	2003.9
6111	2004.09
6112	2004.38
6113	2004.11
6114	2004.33
6115	2004.35
6116	2003.95
6117	2004.07
6118	2003.72
6119	2004.49
6120	2004.2
6121	2004.32
6122	2003.94
6123	2004.22
6124	2004.17
6125	2004.44
6126	2004.81
6127	2004.49
6128	2003.78
6129	2003.79
6130	2004.25
6131	2004.65
6132	2004.93
6133	2004.27
6134	2003.93
6135	2003.67
6136	2004.74
6137	2004.67
6138	2004.47
6139	2003.73
6140	2004.07
6141	2004.17
6142	2004.24
6143	2004.95
6144	2004.53
6145	2004.63
6146	2003.55
6147	2003.79
6148	2004.29
6149	2004.33
6150	2004.3
6151	2004.23
6152	2004.02
6153	2004.11
6154	2003.74
6155	2004.54
6156	2004.75
6157	2003.92
6158	2003.72
6159	2004.11
6160	2003.72
6161	2004.21
6162	2004.5
6163	2004.3
6164	2003.85
6165	2003.34
6166	2003.42
6167	2003.35
6168	2003.88
6169	2004.63
6170	2004.01
6171	2004.51
6172	2004.59
6173	2005.2
6174	2004.83
6175	2004.58
6176	2004.52
6177	2003.68
6178	2004.74
6179	2004.84
6180	2003.88
6181	2004.01
6182	2004.07
6183	2004.12
6184	2003.79
6185	2004.03
6186	2005.04
6187	2005.34
6188	2005.24
6189	2005.31
6190	2005.36
6191	2004.43
6192	2004.8
6193	2005.23
6194	2005.43
6195	2004.31
6196	2004.35
6197	2004.21
6198	2004.25
6199	2004.96
6200	2004.46
6201	2005
6202	2005.21
6203	2004.8
6204	2005.14
6205	2005.41
6206	2004.28
6207	2005.09
6208	2005.17
6209	2004.93
6210	2004.84
6211	2004.76
6212	2004.84
6213	2004.65
6214	2005.34
6215	2005.24
6216	2005.48
6217	2004.65
6218	2005.2
6219	2004.57
6220	2003.57
6221	2005.01
6222	2004.17
6223	2004.83
6224	2004.61
6225	2004.67
6226	2003.86
6227	2003.89
6228	2004.21
6229	2003.91
6230	2004.09
6231	2003.77
6232	2004.46
6233	2004.26
6234	2003.78
6235	2003.85
6236	2003.67
6237	2003.49
6238	2003.25
6239	2003.12
6240	2002.94
6241	2004.07
6242	2003.4
6243	2003.13
6244	2003.92
6245	2004.17
6246	2004.17
6247	2004.29
6248	2003.87
6249	2004.1
6250	2004.43
6251	2004.7
6252	2004.69
6253	2004.88
6254	2004.53
6255	2004.1
6256	2004.75
6257	2003.69
6258	2005.11
6259	2004.94
6260	2005
6261	2004.84
6262	2004.16
6263	2004.24
6264	2004.21
6265	2004.37
6266	2004.22
6267	2003.55
6268	2003.59
6269	2003.49
6270	2004.57
6271	2004.87
6272	2004.59
6273	2003.98
6274	2004.59
6275	2004.16
6276	2004.71
6277	2004.73
6278	2004.84
6279	2004.27
6280	2004.28
6281	2005.13
6282	2003.9
6283	2004.25
6284	2004.2
6285	2004.88
6286	2004.75
6287	2004.51
6288	2004.1
6289	2004.62
6290	2004.4
6291	2003.7
6292	2004.1
6293	2004.6
6294	2004.41
6295	2004.59
6296	2004.79
6297	2005.12
6298	2004.66
6299	2004.8
6300	2004.69
6301	2004.27
6302	2004.7
6303	2005.08
6304	2005.33
6305	2005.3
6306	2004.73
6307	2004.82
6308	2004.79
6309	2004.65
6310	2004.44
6311	2004.77
6312	2005.14
6313	2005.48
6314	2004.54
6315	2004.07
6316	2004.8
6317	2004.33
6318	2004.47
6319	2005.62
6320	2004.92
6321	2004.8
6322	2004.35
6323	2004.58
6324	2004.19
6325	2004.67
6326	2004.55
6327	2004.41
6328	2003.78
6329	2004.5
6330	2005.11
6331	2004.92
6332	2004.22
6333	2004.27
6334	2004.65
6335	2004.06
6336	2004.22
6337	2004.61
6338	2004
6339	2003.68
6340	2004.53
6341	2004.57
6342	2004.64
6343	2003.72
6344	2003.93
6345	2004.03
6346	2004.3
6347	2004.23
6348	2004
6349	2003.84
6350	2004.57
6351	2004.73
6352	2004.56
6353	2004.09
6354	2004.44
6355	2003.98
6356	2003.94
6357	2004.07
6358	2004.09
6359	2003.58
6360	2003.57
6361	2004.22
6362	2003.38
6363	2003.96
6364	2003.16
6365	2003.45
6366	2003.6
6367	2003.18
6368	2003.57
6369	2004.42
6370	2003.86
6371	2004.84
6372	2004.1
6373	2003.98
6374	2003.76
6375	2004.71
6376	2004.62
6377	2004.44
6378	2004.23
6379	2004.42
6380	2004.77
6381	2004.39
6382	2004.7
6383	2004.89
6384	2005.18
6385	2005.04
6386	2005.38
6387	2005.63
6388	2005.1
6389	2005.49
6390	2004.73
6391	2005.3
6392	2005.2
6393	2005.35
6394	2004.91
6395	2005
6396	2004.31
6397	2003.89
6398	2003.92
6399	2003.74
6400	2004.39
6401	2003.88
6402	2003.98
6403	2004.31
6404	2004.49
6405	2004.42
6406	2004.87
6407	2004.58
6408	2005.12
6409	2004.74
6410	2004.74
6411	2005.89
6412	2004.85
6413	2004.6
6414	2004.56
6415	2004.54
6416	2004.04
6417	2004.03
6418	2004.94
6419	2004.5
6420	2004.83
6421	2005.31
6422	2005.41
6423	2004.88
6424	2005.25
6425	2005.96
6426	2004.9
6427	2005.18
6428	2004.66
6429	2004.83
6430	2004.95
6431	2005.12
6432	2004.54
6433	2004.22
6434	2004.59
6435	2004.64
6436	2004.83
6437	2004.29
6438	2004.28
6439	2004.78
6440	2004.22
6441	2004.63
6442	2004.98
6443	2004.65
6444	2004.02
6445	2005.02
6446	2004.49
6447	2004.73
6448	2004.25
6449	2003.84
6450	2004.37
6451	2004.49
6452	2004.73
6453	2004.9
6454	2004.6
6455	2004.23
6456	2004.76
6457	2005.11
6458	2005.45
6459	2004.97
6460	2005.1
6461	2005.43
6462	2004.82
6463	2005.43
6464	2005.16
6465	2005.39
6466	2004.94
6467	2004.8
6468	2004.06
6469	2004.91
6470	2004.88
6471	2004.93
6472	2004.64
6473	2004.8
6474	2004.54
6475	2004.09
6476	2004.47
6477	2004.79
6478	2003.69
6479	2004.24
6480	2004.41
6481	2004.71
6482	2005.84
6483	2004.98
6484	2005.15
6485	2005.04
6486	2004.84
6487	2005.67
6488	2005.33
6489	2004.95
6490	2005.83
6491	2005.64
6492	2005.61
6493	2005.86
6494	2005.67
6495	2005.51
6496	2005.12
6497	2004.77
6498	2005.85
6499	2005.24
6500	2005.08
6501	2005.18
6502	2005.17
6503	2004.53
6504	2004.78
6505	2005.15
6506	2004.77
6507	2004.86
6508	2004.54
6509	2003.61
6510	2003.24
6511	2003.7
6512	2004.31
6513	2004
6514	2003.83
6515	2003.63
6516	2004.07
6517	2004.37
6518	2004.4
6519	2004.28
6520	2004.72
6521	2004.23
6522	2004.21
6523	2004.47
6524	2003.95
6525	2004.11
6526	2004.61
6527	2004.06
6528	2004.22
6529	2004.49
6530	2004.43
6531	2003.7
6532	2004.26
6533	2004.38
6534	2003.94
6535	2004.05
6536	2004.12
6537	2003.8
6538	2004.25
6539	2004.14
6540	2003.82
6541	2004.78
6542	2003.56
6543	2004.28
6544	2004.3
6545	2004.09
6546	2004.47
6547	2004.14
6548	2004.1
6549	2004.35
6550	2004.38
6551	2004.41
6552	2004.12
6553	2004.57
6554	2003.84
6555	2003.95
6556	2004.03
6557	2005.02
6558	2004.94
6559	2004.99
6560	2004.09
6561	2003.69
6562	2004.48
6563	2004.49
6564	2003.4
6565	2003.96
6566	2003.7
6567	2003.98
6568	2003.74
6569	2003.5
6570	2003.52
6571	2003.76
6572	2003.93
6573	2003.76
6574	2003.38
6575	2003.27
6576	2003.46
6577	2004.04
6578	2004.25
6579	2004.31
6580	2003.41
6581	2004.77
6582	2004.32
6583	2005.38
6584	2005.61
6585	2005.26
6586	2005.2
6587	2004.53
6588	2004.83
6589	2004.93
6590	2004.7
6591	2004.81
6592	2004.86
6593	2004.66
6594	2005.07
6595	2004.58
6596	2004.61
6597	2004.99
6598	2005.03
6599	2004.05
6600	2004.64
6601	2004.87
6602	2004.9
6603	2005.01
6604	2004.62
6605	2005.07
6606	2004.66
6607	2004.68
6608	2004.68
6609	2004.17
6610	2004.87
6611	2004.65
6612	2004.22
6613	2004.66
6614	2004.4
6615	2004.45
6616	2004.3
6617	2003.88
6618	2003.97
6619	2003.53
6620	2003.4
6621	2003.43
6622	2003.84
6623	2004.23
6624	2004.16
6625	2004.36
6626	2004.13
6627	2004.64
6628	2004.26
6629	2004.37
6630	2005.24
6631	2004.79
6632	2004.9
6633	2004.82
6634	2004.21
6635	2005.02
6636	2004.98
6637	2005.03
6638	2004.88
6639	2004.88
6640	2004.56
6641	2004.48
6642	2004.59
6643	2004.77
6644	2004.73
6645	2005.23
6646	2004.8
6647	2004.94
6648	2004.21
6649	2004.43
6650	2004.54
6651	2004.67
6652	2004.5
6653	2004.54
6654	2004.34
6655	2004.03
6656	2004.03
6657	2003.89
6658	2004.02
6659	2004.36
6660	2003.99
6661	2003.7
6662	2004.7
6663	2004.16
6664	2003.92
6665	2003.94
6666	2003.76
6667	2004.11
6668	2003.98
6669	2003.9
6670	2003.85
6671	2003.81
6672	2003.73
6673	2004.2
6674	2004.01
6675	2003.92
6676	2003.67
6677	2004.16
6678	2003.64
6679	2004.27
6680	2005.02
6681	2005.08
6682	2005.08
6683	2005.82
6684	2004.95
6685	2004.89
6686	2004.88
6687	2005.25
6688	2004.37
6689	2004.05
6690	2004.14
6691	2003.85
6692	2004.21
6693	2003.88
6694	2004.88
6695	2003.95
6696	2004.28
6697	2004.78
6698	2004.2
6699	2004.3
6700	2004.33
6701	2004.32
6702	2003.8
6703	2004.53
6704	2004.11
6705	2003.86
6706	2004.08
6707	2004.49
6708	2003.98
6709	2004.22
6710	2004.08
6711	2004.89
6712	2004.82
6713	2004.7
6714	2004.51
6715	2004.43
6716	2004.48
6717	2004.68
6718	2004.44
6719	2004.46
6720	2004.74
6721	2004.62
6722	2004.4
6723	2004.38
6724	2004.42
6725	2004.75
6726	2005.27
6727	2004.48
6728	2004.7
6729	2004.25
6730	2004.24
6731	2003.83
6732	2004.4
6733	2004.54
6734	2005.04
6735	2005.13
6736	2004.92
6737	2004.94
6738	2005
6739	2004.76
6740	2004.93
6741	2004.93
6742	2004.6
6743	2004.78
6744	2005.58
6745	2005.48
6746	2005.42
6747	2005.09
6748	2005.29
6749	2005.02
6750	2005.09
6751	2005.53
6752	2005.16
6753	2005.35
6754	2004.94
6755	2005.11
6756	2005.03
6757	2004.98
6758	2004.96
6759	2004.78
6760	2004.52
6761	2005.7
6762	2005.27
6763	2004.96
6764	2005.24
6765	2004.93
6766	2004.7
6767	2004.82
6768	2003.97
6769	2003.52
6770	2004.34
6771	2003.78
6772	2003.91
6773	2004.17
6774	2004.63
6775	2004.75
6776	2004.63
6777	2004.63
6778	2003.65
6779	2002.91
6780	2003.34
6781	2003.48
6782	2003.9
6783	2004.22
6784	2004.71
6785	2003.93
6786	2003.86
6787	2004.24
6788	2004.11
6789	2004.01
6790	2003.65
6791	2003.73
6792	2003.81
6793	2003.57
6794	2002.71
6795	2004.06
6796	2003.41
6797	2003.74
6798	2003.57
6799	2003.2
6800	2002.98
6801	2003.25
6802	2002.99
6803	2003.85
6804	2004.11
6805	2003.93
6806	2003.79
6807	2003.9
6808	2004.21
6809	2004.5
6810	2004.37
6811	2004.78
6812	2004.4
6813	2004.68
6814	2004.21
6815	2005.66
6816	2004.75
6817	2004.78
6818	2005.11
6819	2004.67
6820	2004.62
6821	2004.4
6822	2004.5
6823	2004.82
6824	2004.05
6825	2003.86
6826	2004.37
6827	2004.04
6828	2004.21
6829	2004.93
6830	2005.23
6831	2004.45
6832	2004.65
6833	2004.23
6834	2004.66
6835	2004.49
6836	2004.28
6837	2004.1
6838	2005.73
6839	2005.08
6840	2005.39
6841	2005.25
6842	2004.51
6843	2004.53
6844	2004.81
6845	2004.13
6846	2004.38
6847	2004.2
6848	2004.58
6849	2004.7
6850	2004.38
6851	2004.23
6852	2004.38
6853	2004.27
6854	2004.66
6855	2005.36
6856	2004.82
6857	2005.01
6858	2004.77
6859	2004.31
6860	2004.8
6861	2004.65
6862	2005.01
6863	2004.96
6864	2004.47
6865	2004.71
6866	2004.87
6867	2004.15
6868	2004.4
6869	2005.16
6870	2004.79
6871	2004.48
6872	2004.56
6873	2004.87
6874	2005.35
6875	2005.48
6876	2005.33
6877	2004.85
6878	2004.86
6879	2004.73
6880	2004.2
6881	2004.66
6882	2004.2
6883	2005.12
6884	2004.42
6885	2004.78
6886	2004.81
6887	2004.64
6888	2004.23
6889	2003.72
6890	2004.1
6891	2004.52
6892	2004.74
6893	2004.76
6894	2005.01
6895	2004.8
6896	2004.71
6897	2004.36
6898	2004.39
6899	2004.13
6900	2004.16
6901	2005.14
6902	2004.33
6903	2004.92
6904	2005.04
6905	2004.93
6906	2004.88
6907	2005.68
6908	2004.97
6909	2005.28
6910	2004.84
6911	2004.63
6912	2004.05
6913	2004.93
6914	2004.53
6915	2004.88
6916	2005.08
6917	2005.26
6918	2005.37
6919	2004.83
6920	2005.71
6921	2005.85
6922	2005.15
6923	2005.13
6924	2005.24
6925	2005.11
6926	2005.26
6927	2005.18
6928	2004.88
6929	2004.64
6930	2005.35
6931	2004.81
6932	2003.51
6933	2004.38
6934	2004.64
6935	2004.05
6936	2004.03
6937	2004.21
6938	2004.65
6939	2004.64
6940	2004.54
6941	2004.18
6942	2003.89
6943	2004.46
6944	2004.61
6945	2004.59
6946	2004.42
6947	2004.82
6948	2003.63
6949	2004.01
6950	2003.63
6951	2003.18
6952	2003.08
6953	2003.45
6954	2003.64
6955	2003.61
6956	2003.78
6957	2004.3
6958	2004.59
6959	2004.49
6960	2003.87
6961	2004.09
6962	2004.74
6963	2004.87
6964	2004.72
6965	2004.37
6966	2003.88
6967	2003.46
6968	2004.44
6969	2003.89
6970	2003.57
6971	2004.23
6972	2004.47
6973	2003.74
6974	2004.27
6975	2003.67
6976	2003.83
6977	2004.77
6978	2004.57
6979	2004.23
6980	2004.07
6981	2003.89
6982	2004.7
6983	2004.46
6984	2004.4
6985	2004.11
6986	2004.6
6987	2004.05
6988	2004.02
6989	2005.04
6990	2005.54
6991	2004.69
6992	2004.37
6993	2004.26
6994	2003.97
6995	2004.27
6996	2003.98
6997	2005.19
6998	2004.58
6999	2004.05
7000	2003.35
7001	2003.58
7002	2003.17
7003	2004.33
7004	2003.81
7005	2003.8
7006	2004.19
7007	2003.71
7008	2004.05
7009	2004.31
7010	2004.16
7011	2004.11
7012	2004.09
7013	2003.56
7014	2003.93
7015	2004.07
7016	2003.52
7017	2003.82
7018	2003.84
7019	2004.09
7020	2004.02
7021	2004.51
7022	2004.8
7023	2004.56
7024	2005.05
7025	2005.07
7026	2005.1
7027	2004.39
7028	2004.68
7029	2004.45
7030	2004.87
7031	2004.18
7032	2003.91
7033	2004.48
7034	2004.46
7035	2004.56
7036	2004.14
7037	2003.88
7038	2003.84
7039	2004.14
7040	2004.98
7041	2004.69
7042	2004.84
7043	2004.54
7044	2005.21
7045	2004.91
7046	2004.84
7047	2005.04
7048	2004.35
7049	2004.68
7050	2004.76
7051	2005.15
7052	2004.66
7053	2004.76
7054	2004.78
7055	2005.04
7056	2004.57
7057	2004.54
7058	2004.66
7059	2004.79
7060	2005.29
7061	2004.1
7062	2004.11
7063	2004.71
7064	2004.72
7065	2004.76
7066	2004.36
7067	2004.59
7068	2004.52
7069	2004.16
7070	2003.4
7071	2004.19
7072	2004.52
7073	2004.7
7074	2005.22
7075	2004.75
7076	2004.74
7077	2004.8
7078	2004.09
7079	2004.67
7080	2004.63
7081	2004.79
7082	2004.76
7083	2003.85
7084	2004.62
7085	2004.44
7086	2004.36
7087	2003.81
7088	2003.55
7089	2004.19
7090	2004.21
7091	2004.22
7092	2004.39
7093	2004.76
7094	2004.83
7095	2004.6
7096	2004.72
7097	2004.91
7098	2004.36
7099	2003.82
7100	2004.07
7101	2004.29
7102	2004.21
7103	2004.46
7104	2004.59
7105	2004.56
7106	2004.73
7107	2004.93
7108	2005.47
7109	2004.94
7110	2004.73
7111	2005.01
7112	2004.27
7113	2005
7114	2004.81
7115	2004.72
7116	2003.99
7117	2005.01
7118	2004.48
7119	2005.09
7120	2004.09
7121	2004.11
7122	2004.04
7123	2004.21
7124	2004.31
7125	2004.39
7126	2004.06
7127	2003.7
7128	2003.78
7129	2004.15
7130	2004.26
7131	2004.55
7132	2004.32
7133	2004
7134	2003.64
7135	2003.86
7136	2004.81
7137	2004.86
7138	2004.5
7139	2003.7
7140	2003.74
7141	2004.28
7142	2003.7
7143	2003.91
7144	2004.16
7145	2003.62
7146	2004.48
7147	2004.55
7148	2004.4
7149	2004.57
7150	2004.47
7151	2004.77
7152	2004.68
7153	2004.23
7154	2003.79
7155	2004.7
7156	2004.72
7157	2004.8
7158	2004.25
7159	2004.17
7160	2003.2
7161	2002.6
7162	2004.36
7163	2004.1
7164	2004.57
7165	2005.44
7166	2004.58
7167	2004.94
7168	2005.25
7169	2004.9
7170	2004.79
7171	2004.65
7172	2004.8
7173	2004.88
7174	2004.25
7175	2004.16
7176	2003.17
7177	2004.47
7178	2004.14
7179	2004.12
7180	2004.7
7181	2004.68
7182	2004.42
7183	2004.42
7184	2003.78
7185	2004.19
7186	2004.06
7187	2003.9
7188	2004.48
7189	2003.78
7190	2004.64
7191	2004.48
7192	2004.28
7193	2004.41
7194	2004.1
7195	2003.93
7196	2003.84
7197	2004.11
7198	2003.94
7199	2004.14
7200	2003.59
7201	2003.57
7202	2003.86
7203	2003.94
7204	2004.53
7205	2004.19
7206	2003.98
7207	2004.22
7208	2004.4
7209	2003.64
7210	2003.93
7211	2003.85
7212	2004.65
7213	2004.76
7214	2004.94
7215	2005
7216	2004.84
7217	2004.97
7218	2004.6
7219	2005.25
7220	2004.73
7221	2004.36
7222	2003.42
7223	2003.76
7224	2004.06
7225	2004.45
7226	2004.29
7227	2003.42
7228	2003.93
7229	2003.88
7230	2003.95
7231	2003.3
7232	2003.89
7233	2004.05
7234	2004.74
7235	2004.05
7236	2004.04
7237	2004.12
7238	2003.86
7239	2004.28
7240	2003.78
7241	2004.03
7242	2003.75
7243	2003.87
7244	2004.56
7245	2003.91
7246	2003.93
7247	2004.23
7248	2004.6
7249	2004.12
7250	2003.89
7251	2003.6
7252	2004.15
7253	2003.86
7254	2003.83
7255	2003.69
7256	2004
7257	2002.95
7258	2003.32
7259	2004.19
7260	2003.92
7261	2003.91
7262	2004
7263	2003.88
7264	2003.95
7265	2004.5
7266	2004.2
7267	2004.76
7268	2004.42
7269	2004.36
7270	2004.59
7271	2004.73
7272	2003.09
7273	2004.3
7274	2003.52
7275	2003.31
7276	2003.32
7277	2003.14
7278	2003.56
7279	2003.66
7280	2003.33
7281	2004.34
7282	2004.37
7283	2004.02
7284	2004.57
7285	2004.47
7286	2004.73
7287	2004.82
7288	2004.51
7289	2004.31
7290	2004.96
7291	2004.82
7292	2005.06
7293	2004.78
7294	2004.57
7295	2004.57
7296	2004.29
7297	2004.71
7298	2005.41
7299	2005.29
7300	2004.77
7301	2004.28
7302	2004.32
7303	2004.11
7304	2004.37
7305	2003.66
7306	2004.64
7307	2004.33
7308	2003.8
7309	2004.53
7310	2004.95
7311	2004.48
7312	2004.11
7313	2004.15
7314	2003.49
7315	2004.09
7316	2004.61
7317	2004.49
7318	2004.76
7319	2004.62
7320	2005.51
7321	2005.45
7322	2005.1
7323	2005.36
7324	2005.14
7325	2004.52
7326	2004.52
7327	2004.24
7328	2004.88
7329	2004.81
7330	2005.03
7331	2004.82
7332	2004.52
7333	2004.82
7334	2005.45
7335	2005.44
7336	2005.18
7337	2005.26
7338	2005.19
7339	2005.04
7340	2003.93
7341	2004.74
7342	2004.77
7343	2005.13
7344	2004.64
7345	2004.69
7346	2004.29
7347	2004.65
7348	2004.77
7349	2004.72
7350	2004.58
7351	2003.66
7352	2003.89
7353	2003.8
7354	2004.09
7355	2003.78
7356	2004.86
7357	2004.15
7358	2005.02
7359	2005.04
7360	2005.1
7361	2005.04
7362	2005.33
7363	2004.99
7364	2004.54
7365	2004.83
7366	2004.51
7367	2004.1
7368	2004.69
7369	2004.38
7370	2004.76
7371	2004.39
7372	2004.16
7373	2004.81
7374	2004.99
7375	2005.63
7376	2005.22
7377	2005.07
7378	2004.7
7379	2004.61
7380	2004.83
7381	2004.32
7382	2004.04
7383	2004.44
7384	2004.44
7385	2004.02
7386	2004.26
7387	2004.22
7388	2004.18
7389	2004.71
7390	2004.69
7391	2003.95
7392	2003.7
7393	2004.03
7394	2004.13
7395	2004.04
7396	2003.96
7397	2004.19
7398	2004.17
7399	2003.63
7400	2004.14
7401	2004.11
7402	2004.22
7403	2004.12
7404	2004.4
7405	2004.47
7406	2004.29
7407	2004.11
7408	2003.74
7409	2004.19
7410	2004.54
7411	2004.01
7412	2004.39
7413	2004.39
7414	2004.07
7415	2003.89
7416	2004.37
7417	2004.13
7418	2003.97
7419	2004.84
7420	2004.5
7421	2004.67
7422	2003.31
7423	2003.18
7424	2003.18
7425	2002.95
7426	2003.59
7427	2003.41
7428	2004.32
7429	2004.12
7430	2004.16
7431	2005.34
7432	2004.39
7433	2004.59
7434	2005.06
7435	2004.37
7436	2004.8
7437	2004.39
7438	2004.18
7439	2004.28
7440	2004.56
7441	2004.39
7442	2003.69
7443	2004.23
7444	2004.47
7445	2004.26
7446	2004.14
7447	2003.85
7448	2002.64
7449	2003.32
7450	2003.97
7451	2004.02
7452	2004.13
7453	2004.58
7454	2004.36
7455	2004.54
7456	2004.14
7457	2004.32
7458	2004.54
7459	2004.74
7460	2005.03
7461	2004.66
7462	2004.21
7463	2005.15
7464	2004.9
7465	2004.47
7466	2004.72
7467	2004.61
7468	2004.57
7469	2003.83
7470	2003.56
7471	2004.07
7472	2004.07
7473	2004.11
7474	2003.72
7475	2004.17
7476	2004.29
7477	2004.66
7478	2004.43
7479	2004.27
7480	2003.94
7481	2004.25
7482	2004.72
7483	2005
7484	2004.47
7485	2004.84
7486	2004.8
7487	2004.98
7488	2005.01
7489	2003.89
7490	2003.65
7491	2003.25
7492	2004.71
7493	2004.15
7494	2004.01
7495	2003.8
7496	2003.89
7497	2003.7
7498	2004.3
7499	2003.67
7500	2004.27
7501	2004.35
7502	2004.2
7503	2004.63
7504	2003.89
7505	2003.65
7506	2003.31
7507	2004.23
7508	2004.07
7509	2003.7
7510	2004.53
7511	2003.94
7512	2004.13
7513	2003.81
7514	2004.48
7515	2004.23
7516	2003.58
7517	2003.65
7518	2003.71
7519	2003.41
7520	2003.88
7521	2004.53
7522	2004.28
7523	2003.76
7524	2003.38
7525	2003.9
7526	2004.54
7527	2004.52
7528	2004.72
7529	2004.05
7530	2004.7
7531	2004.62
7532	2004.06
7533	2003.98
7534	2003.63
7535	2003.7
7536	2003.72
7537	2004.22
7538	2004.57
7539	2003.86
7540	2004.22
7541	2004.07
7542	2004.4
7543	2004.17
7544	2003.98
7545	2004.67
7546	2004.56
7547	2004.74
7548	2004.5
7549	2004.54
7550	2005.02
7551	2004.48
7552	2004.66
7553	2004.34
7554	2005.27
7555	2004.16
7556	2004.23
7557	2003.62
7558	2004.26
7559	2004.22
7560	2004.6
7561	2005.68
7562	2005
7563	2005.26
7564	2004.67
7565	2004.95
7566	2004.84
7567	2005.13
7568	2005.57
7569	2004.57
7570	2005.02
7571	2004.78
7572	2005.26
7573	2005.57
7574	2005.34
7575	2004.48
7576	2004.3
7577	2004.2
7578	2004.64
7579	2004.55
7580	2003.75
7581	2003.45
7582	2004.23
7583	2004.03
7584	2004.2
7585	2003.9
7586	2004.48
7587	2003.48
7588	2003.81
7589	2003.95
7590	2004.04
7591	2004.23
7592	2004.43
7593	2004.68
7594	2004.08
7595	2004.51
7596	2004.66
7597	2004.96
7598	2004.7
7599	2004.69
7600	2004.48
7601	2004.43
7602	2004.43
7603	2004.03
7604	2003.95
7605	2004.38
7606	2004.04
7607	2003.92
7608	2004.39
7609	2004.48
7610	2004.63
7611	2004.46
7612	2004.38
7613	2003.91
7614	2004.02
7615	2004.6
7616	2004.53
7617	2004.63
7618	2004.98
7619	2005.51
7620	2005.23
7621	2005.43
7622	2004.8
7623	2004.74
7624	2005.11
7625	2005.21
7626	2005.28
7627	2005.05
7628	2005.33
7629	2004.48
7630	2005.05
7631	2005.53
7632	2004.54
7633	2005.26
7634	2004.9
7635	2004.95
7636	2005.48
7637	2005.51
7638	2004.88
7639	2004.92
7640	2004.82
7641	2005.34
7642	2005.37
7643	2004.63
7644	2004.92
7645	2004.66
7646	2004.83
7647	2005.1
7648	2004.69
7649	2003.55
7650	2004.42
7651	2004.28
7652	2004.51
7653	2004.53
7654	2004.15
7655	2004.29
7656	2004.8
7657	2004.43
7658	2004.61
7659	2004.54
7660	2004.54
7661	2003.89
7662	2003.9
7663	2004.67
7664	2004.78
7665	2004.74
7666	2003.66
7667	2004.49
7668	2004.92
7669	2005.62
7670	2005
7671	2005.6
7672	2005.37
7673	2005.14
7674	2004.19
7675	2004.6
7676	2004.51
7677	2004.85
7678	2004.81
7679	2005.14
7680	2004.46
7681	2004.6
7682	2003.92
7683	2005.08
7684	2005.08
7685	2005.11
7686	2004.45
7687	2004.76
7688	2004.65
7689	2004.38
7690	2004.11
7691	2004.78
7692	2004.27
7693	2004
7694	2003.84
7695	2004.1
7696	2004.17
7697	2004.42
7698	2003.84
7699	2003.52
7700	2003.66
7701	2003.98
7702	2003.8
7703	2003.71
7704	2003.42
7705	2003.68
7706	2003.81
7707	2003.6
7708	2003.48
7709	2003.35
7710	2003.44
7711	2003.96
7712	2003.62
7713	2003.66
7714	2003.34
7715	2003.26
7716	2003.55
7717	2003.8
7718	2003.96
7719	2003.06
7720	2004.45
7721	2004.28
7722	2004.61
7723	2004.23
7724	2004.82
7725	2005.28
7726	2003.73
7727	2004.07
7728	2004.43
7729	2004.36
7730	2004.71
7731	2004.36
7732	2004.9
7733	2004.45
7734	2004.64
7735	2003.69
7736	2004.08
7737	2004.16
7738	2004.38
7739	2004.69
7740	2004.82
7741	2003.98
7742	2004.1
7743	2003.43
7744	2003.36
7745	2004.88
7746	2004.57
7747	2003.31
7748	2003.51
7749	2003.69
7750	2004.23
7751	2003.91
7752	2003.76
7753	2003.43
7754	2003.82
7755	2003.26
7756	2004.1
7757	2004.57
7758	2005.03
7759	2004.25
7760	2004.76
7761	2004.65
7762	2004.27
7763	2004.82
7764	2004.34
7765	2004.87
7766	2004.74
7767	2004.67
7768	2004.72
7769	2005.1
7770	2004.91
7771	2004.84
7772	2004.59
7773	2004.45
7774	2004.7
7775	2004.51
7776	2004.65
7777	2004.71
7778	2004.45
7779	2004.42
7780	2004.07
7781	2004.33
7782	2003.69
7783	2004.01
7784	2003.69
7785	2004.02
7786	2004.13
7787	2004.56
7788	2004.9
7789	2005.06
7790	2004.94
7791	2005.06
7792	2004.42
7793	2004.43
7794	2004.5
7795	2004.34
7796	2004.5
7797	2004.78
7798	2004.53
7799	2004.31
7800	2004.98
7801	2004.91
7802	2004.55
7803	2004.37
7804	2004.59
7805	2004.74
7806	2004.61
7807	2004.96
7808	2004.8
7809	2004.73
7810	2004.86
7811	2004.68
7812	2005.34
7813	2004.94
7814	2004.63
7815	2004.76
7816	2004.93
7817	2004.58
7818	2004.84
7819	2004.72
7820	2004.88
7821	2004.57
7822	2004.47
7823	2004.24
7824	2004.47
7825	2004.02
7826	2004.07
7827	2004.36
7828	2004.14
7829	2003.73
7830	2004.2
7831	2004.28
7832	2003.32
7833	2004.18
7834	2004.51
7835	2004.32
7836	2003.87
7837	2003.86
7838	2003.48
7839	2004.6
7840	2004.44
7841	2003.7
7842	2003.83
7843	2004.24
7844	2004.06
7845	2004.26
7846	2004.34
7847	2004.5
7848	2003.95
7849	2004.1
7850	2004.59
7851	2004.63
7852	2003.81
7853	2004.61
7854	2003.76
7855	2004.2
7856	2004.86
7857	2004.69
7858	2004.6
7859	2004.4
7860	2004.96
7861	2005.41
7862	2004.63
7863	2005
7864	2004.94
7865	2004.91
7866	2004.86
7867	2005.09
7868	2004.88
7869	2006
7870	2005.9
7871	2005.05
7872	2004.75
7873	2005.27
7874	2004.84
7875	2005.28
7876	2005.77
7877	2005.12
7878	2004.93
7879	2005.34
7880	2005.14
7881	2004.9
7882	2004.87
7883	2004.86
7884	2004.6
7885	2004.42
7886	2004.18
7887	2003.53
7888	2003.85
7889	2004.19
7890	2004.5
7891	2004.61
7892	2005.01
7893	2004.29
7894	2004.49
7895	2004.92
7896	2004.84
7897	2004.58
7898	2005.37
7899	2005.45
7900	2004.9
7901	2004.82
7902	2004.75
7903	2005.09
7904	2004.94
7905	2004.33
7906	2004.36
7907	2004.84
7908	2004.99
7909	2004.98
7910	2004.84
7911	2005.24
7912	2004.63
7913	2004.63
7914	2005.1
7915	2004.64
7916	2004.43
7917	2003.6
7918	2004.25
7919	2004.5
7920	2004.06
7921	2004.12
7922	2004.43
7923	2004.14
7924	2002.92
7925	2003.64
7926	2003.84
7927	2003.9
7928	2004.04
7929	2004.4
7930	2004.45
7931	2004.75
7932	2003.71
7933	2003.49
7934	2004.19
7935	2004.86
7936	2005.33
7937	2004.79
7938	2004.71
7939	2004.18
7940	2004.8
7941	2004.5
7942	2004.42
7943	2004.07
7944	2004.24
7945	2004.69
7946	2004.55
7947	2003.75
7948	2003.71
7949	2004.36
7950	2004.31
7951	2004.92
7952	2005.09
7953	2005.63
7954	2005.33
7955	2005.64
7956	2005.6
7957	2005.37
7958	2005.68
7959	2004.42
7960	2005.1
7961	2005.33
7962	2005.2
7963	2004.32
7964	2004.43
7965	2004.3
7966	2004.19
7967	2004.71
7968	2004.75
7969	2004.11
7970	2004.49
7971	2004.46
7972	2004.84
7973	2005.03
7974	2004.53
7975	2004.71
7976	2004.37
7977	2004.73
7978	2004.48
7979	2004.33
7980	2004.48
7981	2004.03
7982	2003.59
7983	2003.81
7984	2003.16
7985	2003.69
7986	2004.11
7987	2004.31
7988	2004.04
7989	2003.95
7990	2004.96
7991	2004.07
7992	2004.16
7993	2004.81
7994	2004.36
7995	2004.86
7996	2005.3
7997	2005.17
7998	2005.54
7999	2005.09
8000	2005.23
8001	2005.66
8002	2005.31
8003	2005.23
8004	2005.76
8005	2005.37
8006	2004.36
8007	2004.35
8008	2005.17
8009	2004.73
8010	2004.46
8011	2005.04
8012	2004.35
8013	2003.98
8014	2003.99
8015	2003.76
8016	2004.07
8017	2004.8
8018	2004.45
8019	2004.27
8020	2004.95
8021	2005
8022	2005.4
8023	2005.35
8024	2005.86
8025	2005.32
8026	2005.62
8027	2005.65
8028	2005.23
8029	2004.95
8030	2005.11
8031	2004.81
8032	2005.2
8033	2004.99
8034	2004.75
8035	2004.44
8036	2004.62
8037	2003.89
8038	2004.23
8039	2004.62
8040	2003.57
8041	2004.81
8042	2005.12
8043	2004.95
8044	2004.74
8045	2005.32
8046	2005.04
8047	2004.9
8048	2005.15
8049	2005.1
8050	2004.86
8051	2005.26
8052	2004.7
8053	2005.73
8054	2005.6
8055	2005.3
8056	2005
8057	2004.89
8058	2005.46
8059	2004.65
8060	2005.22
8061	2005.49
8062	2004.74
8063	2005.23
8064	2005.02
8065	2005.38
8066	2005.16
8067	2005.33
8068	2006.03
8069	2005.56
8070	2005.65
8071	2005.52
8072	2005.18
8073	2005.11
8074	2005.01
8075	2005.29
8076	2004.6
8077	2004.54
8078	2004.2
8079	2005.2
8080	2005.36
8081	2005.21
8082	2003.82
8083	2004.65
8084	2003.72
8085	2004.28
8086	2003.94
8087	2004.21
8088	2004.19
8089	2004.04
8090	2004.69
8091	2003.59
8092	2003.7
8093	2004.77
8094	2004.33
8095	2004.49
8096	2004.69
8097	2004.16
8098	2004.08
8099	2004.68
8100	2004.59
8101	2004.03
8102	2003.66
8103	2003.72
8104	2003.59
8105	2004.14
8106	2003.85
8107	2004.61
8108	2004.26
8109	2004.72
8110	2004.7
8111	2004.67
8112	2004.48
8113	2004.33
8114	2003.38
8115	2004.14
8116	2004.05
8117	2003.76
8118	2003.86
8119	2004.28
8120	2004.09
8121	2004.47
8122	2004.15
8123	2004.55
8124	2004.53
8125	2004.52
8126	2004.6
8127	2003.89
8128	2003.82
8129	2003.89
8130	2003.4
8131	2003.23
8132	2003.75
8133	2003.52
8134	2003.23
8135	2003.27
8136	2003.8
8137	2003.76
8138	2003.53
8139	2003.2
8140	2003.76
8141	2003.7
8142	2003.73
8143	2004.1
8144	2004.41
8145	2003.79
8146	2004.26
8147	2004.36
8148	2003.06
8149	2003.74
8150	2003.76
8151	2004
8152	2003.93
8153	2003.89
8154	2004.02
8155	2004.12
8156	2004.15
8157	2004.13
8158	2003.72
8159	2004.03
8160	2004.05
8161	2003.78
8162	2003.4
8163	2003.93
8164	2004.43
8165	2003.95
8166	2003.74
8167	2004.42
8168	2004.71
8169	2004.75
8170	2005.02
8171	2004.51
8172	2004.57
8173	2004.9
8174	2005
8175	2005.36
8176	2004.99
8177	2004.35
8178	2003.97
8179	2003.99
8180	2004.05
8181	2004.72
8182	2003.7
8183	2004.86
8184	2004.86
8185	2005.11
8186	2004.81
8187	2005.14
8188	2005.09
8189	2004.75
8190	2004.93
8191	2003.94
8192	2003.91
8193	2004.75
8194	2004.81
8195	2004.55
8196	2004.58
8197	2005.11
8198	2004.76
8199	2004.21
8200	2004.45
8201	2004.99
8202	2005.33
8203	2005.01
8204	2004.91
8205	2005.74
8206	2005.48
8207	2005.48
8208	2005.37
8209	2004.69
8210	2005.4
8211	2005.08
8212	2005.52
8213	2004.89
8214	2005.16
8215	2004.88
8216	2004.68
8217	2004.84
8218	2004.31
8219	2005.14
8220	2003.57
8221	2003.55
8222	2004.05
8223	2004.31
8224	2004.31
8225	2005.36
8226	2005.42
8227	2004.38
8228	2004.45
8229	2005
8230	2004.93
8231	2004.75
8232	2005.06
8233	2004.52
8234	2004.73
8235	2004.63
8236	2004.36
8237	2003.86
8238	2003.81
8239	2004.61
8240	2004.37
8241	2004.31
8242	2004.03
8243	2004.26
8244	2004.29
8245	2004.19
8246	2004.57
8247	2004.24
8248	2005.01
8249	2004.87
8250	2004.6
8251	2003.37
8252	2003.71
8253	2004.12
8254	2003.35
8255	2003.9
8256	2003.73
8257	2003.97
8258	2004.4
8259	2004.21
8260	2004.76
8261	2004.63
8262	2004.6
8263	2005.14
8264	2005.11
8265	2004.3
8266	2004.62
8267	2003.65
8268	2004.16
8269	2003.73
8270	2004.24
8271	2004.49
8272	2005.18
8273	2004.35
8274	2004.82
8275	2005.17
8276	2005.2
8277	2004.43
8278	2004.61
8279	2005.22
8280	2005.19
8281	2004.28
8282	2004
8283	2004.8
8284	2005.36
8285	2004.9
8286	2005.06
8287	2005.58
8288	2005.65
8289	2004.81
8290	2005.49
8291	2004.74
8292	2005.22
8293	2004.88
8294	2004.61
8295	2003.94
8296	2005.25
8297	2005.23
8298	2005.39
8299	2004.93
8300	2004.72
8301	2005.38
8302	2004.68
8303	2005.08
8304	2005.18
8305	2005.47
8306	2005.06
8307	2005.72
8308	2005.48
8309	2004.66
8310	2005.01
8311	2005.75
8312	2005.66
8313	2005.39
8314	2005.07
8315	2004.85
8316	2004.95
8317	2005.2
8318	2005.16
8319	2004.76
8320	2005.43
8321	2005.32
8322	2004.96
8323	2004.6
8324	2003.93
8325	2004.61
8326	2004.59
8327	2004.36
8328	2004.83
8329	2004.55
8330	2004.88
8331	2004.19
8332	2004.72
8333	2004.79
8334	2005.28
8335	2004.39
8336	2005.07
8337	2005.45
8338	2005.47
8339	2005.31
8340	2004.91
8341	2005.31
8342	2005.44
8343	2004.56
8344	2004.75
8345	2004.83
8346	2005.15
8347	2004.09
8348	2005.06
8349	2004.91
8350	2004.86
8351	2004.78
8352	2004.74
8353	2004.23
8354	2004.02
8355	2004.02
8356	2004.14
8357	2004.73
8358	2005.1
8359	2005.52
8360	2005.23
8361	2005.07
8362	2004.55
8363	2004.19
8364	2004.72
8365	2004.8
8366	2004.36
8367	2004.8
8368	2004.53
8369	2005.06
8370	2004.91
8371	2004.57
8372	2005.18
8373	2005.05
8374	2004.74
8375	2004.37
8376	2005.28
8377	2005.01
8378	2004.41
8379	2004.26
8380	2003.95
8381	2003.89
8382	2004.34
8383	2003.87
8384	2003.73
8385	2004.07
8386	2004.77
8387	2004.54
8388	2005.28
8389	2005.35
8390	2005.54
8391	2005.25
8392	2005.19
8393	2004.69
8394	2004.21
8395	2004.72
8396	2003.95
8397	2004.13
8398	2003.94
8399	2003.7
8400	2004.14
8401	2004.17
8402	2003.41
8403	2004.06
8404	2003.79
8405	2004.15
8406	2004.18
8407	2004.22
8408	2003.8
8409	2004.1
8410	2004.05
8411	2003.68
8412	2004
8413	2004.55
8414	2004.48
8415	2003.5
8416	2003.93
8417	2003.03
8418	2003.3
8419	2003.96
8420	2003.98
8421	2004.45
8422	2004.61
8423	2004.31
8424	2004.64
8425	2004.73
8426	2005.2
8427	2004.46
8428	2004.81
8429	2004.44
8430	2004.44
8431	2004.23
8432	2004.24
8433	2004.24
8434	2004.64
8435	2004.78
8436	2004.83
8437	2004.76
8438	2005.43
8439	2005.19
8440	2004.85
8441	2004.99
8442	2004.75
8443	2004.23
8444	2004.73
8445	2005.29
8446	2004.92
8447	2004.59
8448	2004.37
8449	2004.71
8450	2004.99
8451	2004.77
8452	2003.76
8453	2004.47
8454	2004.02
8455	2004.68
8456	2004.86
8457	2004.83
8458	2004.45
8459	2004.52
8460	2004.42
8461	2004
8462	2004.36
8463	2004.81
8464	2004.93
8465	2004.41
8466	2004.15
8467	2003.64
8468	2003.72
8469	2004.46
8470	2004.27
8471	2003.88
8472	2004.93
8473	2004.6
8474	2004.56
8475	2005.24
8476	2004.39
8477	2005.09
8478	2005.08
8479	2004.28
8480	2003.85
8481	2004.65
8482	2005.03
8483	2005.07
8484	2005.63
8485	2005.38
8486	2005.49
8487	2004.6
8488	2005.5
8489	2004.94
8490	2004.65
8491	2005.04
8492	2004.89
8493	2004.59
8494	2004.97
8495	2004.64
8496	2004.64
8497	2004.52
8498	2005.14
8499	2005.34
8500	2005.34
8501	2005.68
8502	2005.58
8503	2005.12
8504	2005.92
8505	2005.42
8506	2005.66
8507	2004.85
8508	2004.9
8509	2004.64
8510	2004.99
8511	2004.76
8512	2004.74
8513	2004.73
8514	2004.65
8515	2004.01
8516	2004.78
8517	2004.62
8518	2004.25
8519	2004.07
8520	2004.74
8521	2003.94
8522	2004.67
8523	2003.89
8524	2004.58
8525	2004.26
8526	2004.29
8527	2005.05
8528	2004.57
8529	2004.46
8530	2004.4
8531	2003.48
8532	2003.77
8533	2003.85
8534	2003.55
8535	2004.22
8536	2003.98
8537	2004.19
8538	2003.77
8539	2004.21
8540	2004.06
8541	2003.08
8542	2003.8
8543	2004.96
8544	2004.24
8545	2004.53
8546	2004.61
8547	2004.64
8548	2004.63
8549	2004.68
8550	2004.51
8551	2003.69
8552	2004.35
8553	2004.69
8554	2004.49
8555	2004.45
8556	2004.57
8557	2004.36
8558	2005.03
8559	2005.78
8560	2004.68
8561	2004.63
8562	2004.59
8563	2004.46
8564	2004.39
8565	2004.71
8566	2004.04
8567	2004.62
8568	2004.4
8569	2003.99
8570	2004.27
8571	2004.11
8572	2004.92
8573	2005.16
8574	2005.45
8575	2004.81
8576	2004.54
8577	2005.23
8578	2004.55
8579	2004.97
8580	2004.61
8581	2005.18
8582	2005.22
8583	2005.22
8584	2004.97
8585	2005.53
8586	2004.85
8587	2004.71
8588	2005.06
8589	2005.36
8590	2005.03
8591	2005.18
8592	2005.57
8593	2005.64
8594	2005.49
8595	2005.09
8596	2004.9
8597	2004.8
8598	2004.73
8599	2005.34
8600	2004.82
8601	2004.93
8602	2004.46
8603	2004.51
8604	2004.99
8605	2004.62
8606	2004.93
8607	2004.78
8608	2004.24
8609	2004.53
8610	2005.11
8611	2005.04
8612	2004.99
8613	2004.79
8614	2004.4
8615	2004.94
8616	2004.32
8617	2004.96
8618	2005.1
8619	2005.5
8620	2005.1
8621	2004.8
8622	2005.57
8623	2005.43
8624	2005.51
8625	2005
8626	2004.51
8627	2004.69
8628	2004.58
8629	2005.04
8630	2005.08
8631	2004.57
8632	2004.87
8633	2004.55
8634	2005.71
8635	2005.4
8636	2005.81
8637	2005.55
8638	2005.41
8639	2005.33
8640	2004.84
8641	2004.72
8642	2004.24
8643	2004.15
8644	2004.15
8645	2003.74
8646	2004.11
8647	2003.94
8648	2004.2
8649	2005.05
8650	2005.15
8651	2004.59
8652	2004.06
8653	2004.15
8654	2004.23
8655	2003.46
8656	2003.56
8657	2003.69
8658	2004.02
8659	2004.01
8660	2004.25
8661	2003.91
8662	2003.73
8663	2003.72
8664	2004.24
8665	2004.15
8666	2005.19
8667	2004.96
8668	2005.16
8669	2004.67
8670	2004.39
8671	2004.8
8672	2004.53
8673	2002.67
8674	2003.87
8675	2004.11
8676	2003.81
8677	2004.12
8678	2004.6
8679	2004.53
8680	2005.07
8681	2003.46
8682	2003.7
8683	2004.26
8684	2004.43
8685	2004.4
8686	2004.14
8687	2004.13
8688	2004.11
8689	2004.24
8690	2005.06
8691	2004.19
8692	2003.73
8693	2003.84
8694	2003.93
8695	2003.58
8696	2003.45
8697	2004.18
8698	2003.7
8699	2003.57
8700	2004.29
8701	2002.93
8702	2002.7
8703	2002.95
8704	2003.92
8705	2003.56
8706	2003.19
8707	2003.94
8708	2004.21
8709	2005.09
8710	2005.3
8711	2005.54
8712	2006
8713	2004.81
8714	2004.51
8715	2004.86
8716	2004.65
8717	2005.15
8718	2005.12
8719	2004.84
8720	2004.83
8721	2004.3
8722	2004.68
8723	2004.43
8724	2004.05
8725	2004.74
8726	2004.82
8727	2004.91
8728	2004.42
8729	2003.58
8730	2004.09
8731	2004.04
8732	2004.3
8733	2004.44
8734	2005.23
8735	2005.27
8736	2005.1
8737	2005.14
8738	2004.98
8739	2004.57
8740	2005.71
8741	2004.96
8742	2005.11
8743	2005.1
8744	2004.86
8745	2005.04
8746	2004.14
8747	2004.39
8748	2004.05
8749	2004.03
8750	2004.55
8751	2004.76
8752	2004.36
8753	2004.69
8754	2004.99
8755	2004.51
8756	2004.52
8757	2003.67
8758	2003.94
8759	2004.71
8760	2005.2
8761	2005.42
8762	2004.8
8763	2004.79
8764	2004.55
8765	2003.72
8766	2004.26
8767	2005.14
8768	2004.59
8769	2005.03
8770	2004.03
8771	2004.59
8772	2004.25
8773	2004.17
8774	2003.97
8775	2004.24
8776	2004.32
8777	2005.24
8778	2005.77
8779	2005.51
8780	2004.75
8781	2005.78
8782	2006.07
8783	2005.81
8784	2005.38
8785	2005.99
8786	2005.66
8787	2005.83
8788	2006.24
8789	2005.25
8790	2004.93
8791	2005.48
8792	2005.26
8793	2005.47
8794	2005.07
8795	2004.89
8796	2005.23
8797	2005
8798	2005.53
8799	2004.6
8800	2005.52
8801	2005.55
8802	2004.78
8803	2005.15
8804	2005.54
8805	2004.83
8806	2004.3
8807	2004.91
8808	2004.77
8809	2004.5
8810	2004.4
8811	2004.32
8812	2004.99
8813	2005.2
8814	2004.81
8815	2004.73
8816	2004.67
8817	2004.87
8818	2005.21
8819	2004.56
8820	2004.31
8821	2004.18
8822	2004.92
8823	2005.17
8824	2004.62
8825	2006.04
8826	2006.17
8827	2004.87
8828	2005.37
8829	2005.68
8830	2004.87
8831	2004.94
8832	2004.57
8833	2004.31
8834	2004.8
8835	2004.94
8836	2004.59
8837	2004.25
8838	2004.3
8839	2004.57
8840	2004.35
8841	2004.48
8842	2004.56
8843	2004.06
8844	2004.21
8845	2004.76
8846	2004.62
8847	2005.04
8848	2004.88
8849	2005.28
8850	2004.93
8851	2005.49
8852	2004.85
8853	2004.66
8854	2004.89
8855	2005.86
8856	2005.73
8857	2005.02
8858	2005.33
8859	2005.53
8860	2005.33
8861	2005.02
8862	2004.47
8863	2004.08
8864	2004.73
8865	2004.49
8866	2004.42
8867	2003.82
8868	2003.83
8869	2004.3
8870	2004.5
8871	2003.94
8872	2003.89
8873	2004.14
8874	2003.95
8875	2004.54
8876	2003.7
8877	2004.45
8878	2003.77
8879	2004.73
8880	2004.3
8881	2004.26
8882	2003.88
8883	2004.23
8884	2005.18
8885	2003.46
8886	2004.6
8887	2004.13
8888	2004.18
8889	2004.97
8890	2005.44
8891	2004.73
8892	2004.74
8893	2004.42
8894	2005.02
8895	2004.59
8896	2004.84
8897	2004.34
8898	2004.99
8899	2004.44
8900	2005.66
8901	2005.16
8902	2005.14
8903	2005.79
8904	2005.35
8905	2005.07
8906	2004.76
8907	2004.8
8908	2004.13
8909	2004.2
8910	2003.91
8911	2004.59
8912	2004.32
8913	2004.88
8914	2004.73
8915	2004.84
8916	2005.06
8917	2004.85
8918	2005.6
8919	2005.14
8920	2005.28
8921	2005.08
8922	2004.81
8923	2004.52
8924	2004.38
8925	2004.39
8926	2004.8
8927	2004.33
8928	2003.83
8929	2004.6
8930	2004.34
8931	2004.46
8932	2004.92
8933	2004.87
8934	2004.12
8935	2004.37
8936	2003.92
8937	2004.51
8938	2003.84
8939	2004.11
8940	2003.94
8941	2004.11
8942	2004.29
8943	2004.35
8944	2004.39
8945	2004.2
8946	2004.17
8947	2004.26
8948	2003.29
8949	2003.47
8950	2004.18
8951	2005.63
8952	2004.87
8953	2004.91
8954	2005.17
8955	2005.21
8956	2005.1
8957	2005.28
8958	2005.7
8959	2005.58
8960	2005.43
8961	2005.08
8962	2005.17
8963	2004.85
8964	2004.48
8965	2004.64
8966	2004.55
8967	2004.43
8968	2004.79
8969	2004.74
8970	2004.73
8971	2004.4
8972	2003.97
8973	2004.2
8974	2004.83
8975	2004.62
8976	2003.99
8977	2003.12
8978	2003.2
8979	2003.57
8980	2003.92
8981	2003.95
8982	2004.13
8983	2004.18
8984	2003.2
8985	2004.15
8986	2004.05
8987	2004.27
8988	2004.27
8989	2004.2
8990	2004.25
8991	2003.69
8992	2004.09
8993	2004.19
8994	2004.4
8995	2004.29
8996	2004.85
8997	2004.46
8998	2004.9
8999	2004.69
9000	2004.43
9001	2004.83
9002	2004.51
9003	2004.02
9004	2004.43
9005	2004.49
9006	2004.33
9007	2003.73
9008	2004.43
9009	2004.32
9010	2004.83
9011	2004.21
9012	2003.75
9013	2004.23
9014	2003.95
9015	2004.03
9016	2004.1
9017	2003.88
9018	2003.87
9019	2004.17
9020	2004.68
9021	2003.82
9022	2004.52
9023	2003.81
9024	2004.18
9025	2004.52
9026	2004.37
9027	2005.29
9028	2005.61
9029	2004.41
9030	2004.4
9031	2004.97
9032	2004.53
9033	2004.29
9034	2004.23
9035	2004.42
9036	2004.19
9037	2004.1
9038	2003.71
9039	2003.52
9040	2004.44
9041	2004.91
9042	2004.72
9043	2004.82
9044	2005.29
9045	2005.77
9046	2005.15
9047	2005.07
9048	2005.01
9049	2004.9
9050	2004.54
9051	2004.62
9052	2005.22
9053	2004.49
9054	2004.43
9055	2004.19
9056	2004.45
9057	2004.39
9058	2004.14
9059	2003.85
9060	2003.96
9061	2003.79
9062	2003.47
9063	2003.63
9064	2003.65
9065	2003.53
9066	2004.65
9067	2004.28
9068	2004.04
9069	2003.55
9070	2004.36
9071	2004.4
9072	2003.85
9073	2004.1
9074	2004.57
9075	2004.52
9076	2004.39
9077	2003.67
9078	2004.16
9079	2005.61
9080	2005.18
9081	2005.26
9082	2005.43
9083	2004.61
9084	2003.47
9085	2003.81
9086	2005.28
9087	2004.69
9088	2004.85
9089	2004.47
9090	2004.56
9091	2004.55
9092	2004.31
9093	2004.13
9094	2004.88
9095	2004.65
9096	2004.98
9097	2005.26
9098	2005.25
9099	2005.35
9100	2004.67
9101	2004.59
9102	2004.91
9103	2005.28
9104	2005.34
9105	2004.54
9106	2004.48
9107	2004.25
9108	2004.97
9109	2004.82
9110	2004.5
9111	2004.32
9112	2004.36
9113	2004.07
9114	2004.82
9115	2004.27
9116	2004.56
9117	2004.31
9118	2004.45
9119	2004.82
9120	2004.72
9121	2005.56
9122	2004.79
9123	2005.25
9124	2005.1
9125	2004.5
9126	2004.95
9127	2004.89
9128	2004.94
9129	2004.86
9130	2004.72
9131	2004.29
9132	2004.91
9133	2004.66
9134	2004.92
9135	2005.51
9136	2005.44
9137	2005.9
9138	2005.53
9139	2006.06
9140	2005.1
9141	2004.94
9142	2004.76
9143	2003.98
9144	2003.96
9145	2005.18
9146	2004.15
9147	2004.29
9148	2004.69
9149	2004.73
9150	2004.83
9151	2004.8
9152	2004.29
9153	2003.37
9154	2003.83
9155	2003.96
9156	2003.96
9157	2004.32
9158	2004.96
9159	2004.92
9160	2004.9
9161	2004.65
9162	2004.7
9163	2004.48
9164	2004.3
9165	2004.11
9166	2004.1
9167	2004.22
9168	2004.15
9169	2004.41
9170	2004.51
9171	2004.15
9172	2004.84
9173	2004.42
9174	2005.17
9175	2004.46
9176	2004.56
9177	2004.42
9178	2004.79
9179	2005.16
9180	2005.28
9181	2005.01
9182	2005.01
9183	2005.23
9184	2005.03
9185	2005.21
9186	2004.97
9187	2005.24
9188	2004.99
9189	2003.99
9190	2004.25
9191	2004.74
9192	2004.77
9193	2005.13
9194	2005.42
9195	2005.63
9196	2005.42
9197	2005.01
9198	2004.92
9199	2005
9200	2004.76
9201	2004.6
9202	2004.63
9203	2003.58
9204	2004.27
9205	2004.2
9206	2004.25
9207	2003.54
9208	2004.9
9209	2004.14
9210	2004.44
9211	2005.31
9212	2004.8
9213	2004.31
9214	2004.09
9215	2004.14
9216	2003.81
9217	2003.6
9218	2004.23
9219	2003.45
9220	2004.18
9221	2003.88
9222	2004.33
9223	2004.6
9224	2004.97
9225	2004.01
9226	2004.22
9227	2004.96
9228	2004.7
9229	2004.68
9230	2004.75
9231	2004.31
9232	2004.76
9233	2004.8
9234	2004.05
9235	2004.41
9236	2004.84
9237	2004.8
9238	2004.61
9239	2004.57
9240	2004.29
9241	2004.85
9242	2004.05
9243	2004.47
9244	2005.26
9245	2005.04
9246	2004.1
9247	2004.15
9248	2004.93
9249	2005.19
9250	2004.72
9251	2005.42
9252	2004.62
9253	2005.21
9254	2005.33
9255	2005.38
9256	2004.57
9257	2005.11
9258	2004.87
9259	2004.92
9260	2005.12
9261	2004.85
9262	2004.75
9263	2004.84
9264	2005.04
9265	2005.56
9266	2004.24
9267	2004.37
9268	2003.35
9269	2003.62
9270	2004.23
9271	2003.91
9272	2004.48
9273	2004.72
9274	2004.75
9275	2005.06
9276	2005.31
9277	2005.15
9278	2004.94
9279	2004.97
9280	2005.01
9281	2004.15
9282	2005.26
9283	2005.17
9284	2004.79
9285	2004.77
9286	2005.04
9287	2005.03
9288	2004.9
9289	2005.28
9290	2005.52
9291	2005.15
9292	2004.4
9293	2005.26
9294	2004.13
9295	2004.92
9296	2004.44
9297	2004.99
9298	2004.47
9299	2004.76
9300	2004.94
9301	2004.82
9302	2004.38
9303	2004.32
9304	2004.75
9305	2005.01
9306	2005.04
9307	2004.7
9308	2005.14
9309	2005.06
9310	2004.36
9311	2005.51
9312	2004.93
9313	2005.22
9314	2004.51
9315	2004.4
9316	2003.78
9317	2004.7
9318	2004.32
9319	2004.31
9320	2004.64
9321	2004.53
9322	2004.69
9323	2005
9324	2003.92
9325	2005.14
9326	2004.85
9327	2005.18
9328	2005.08
9329	2005.02
9330	2004.27
9331	2004.58
9332	2004.67
9333	2005.07
9334	2004.44
9335	2004.2
9336	2005.03
9337	2004.59
9338	2004.48
9339	2004.94
9340	2004.33
9341	2003.95
9342	2004.54
9343	2004.57
9344	2004.11
9345	2004.25
9346	2004.37
9347	2004.1
9348	2003.82
9349	2004.49
9350	2004.28
9351	2003.77
9352	2004.15
9353	2004.06
9354	2004.5
9355	2004.29
9356	2005.03
9357	2005.84
9358	2005.24
9359	2005.16
9360	2004.45
9361	2004.96
9362	2004.98
9363	2005.12
9364	2005.11
9365	2005.3
9366	2004.78
9367	2004.43
9368	2004.76
9369	2004.91
9370	2005.37
9371	2003.82
9372	2004.09
9373	2005.25
9374	2005.15
9375	2004.44
9376	2004.41
9377	2004.41
9378	2004.44
9379	2004.74
9380	2004.25
9381	2003.38
9382	2003.85
9383	2004.32
9384	2004.21
9385	2004.55
9386	2005.47
9387	2004.52
9388	2005.41
9389	2005.15
9390	2005.2
9391	2005.78
9392	2004.49
9393	2004.47
9394	2003.76
9395	2004.92
9396	2004.4
9397	2004.2
9398	2004.65
9399	2004.69
9400	2004.89
9401	2004.81
9402	2005.14
9403	2005.67
9404	2005.22
9405	2005.25
9406	2005.17
9407	2004.76
9408	2005.51
9409	2004.87
9410	2005.17
9411	2005
9412	2005.55
9413	2004.58
9414	2004.31
9415	2004.98
9416	2004.37
9417	2004.67
9418	2003.76
9419	2003.72
9420	2004.01
9421	2004.22
9422	2003.99
9423	2004.75
9424	2004.19
9425	2004.37
9426	2003.9
9427	2003.86
9428	2003.98
9429	2003.56
9430	2004.43
9431	2004.59
9432	2005.31
9433	2004.63
9434	2004.85
9435	2005.3
9436	2005.61
9437	2004.82
9438	2005.28
9439	2004.79
9440	2004.52
9441	2004.28
9442	2004.18
9443	2005.1
9444	2005
9445	2004.48
9446	2005.19
9447	2004.76
9448	2005.09
9449	2004.38
9450	2004.62
9451	2004.39
9452	2004.76
9453	2003.93
9454	2003.51
9455	2003.7
9456	2004.29
9457	2004.42
9458	2004.43
9459	2005.03
9460	2004.61
9461	2005.42
9462	2004.83
9463	2004.05
9464	2005.08
9465	2004.01
9466	2005.07
9467	2004.53
9468	2004.24
9469	2004.46
9470	2004.15
9471	2004.27
9472	2004.96
9473	2004.45
9474	2003.8
9475	2004.17
9476	2004.16
9477	2004.98
9478	2004.01
9479	2004.58
9480	2004.68
9481	2004.52
9482	2005.16
9483	2004.25
9484	2004.91
9485	2004.9
9486	2004.27
9487	2004.24
9488	2004.33
9489	2004.65
9490	2004.62
9491	2004.41
9492	2004.23
9493	2004.72
9494	2004.32
9495	2004.13
9496	2004.29
9497	2004.85
9498	2005.22
9499	2004.18
9500	2004.17
9501	2004.48
9502	2003.15
9503	2003.41
9504	2002.92
9505	2003.54
9506	2003.91
9507	2004.01
9508	2003.91
9509	2004.32
9510	2003.93
9511	2003.89
9512	2004.32
9513	2004.48
9514	2004.41
9515	2004.45
9516	2004.86
9517	2004.92
9518	2004.86
9519	2004.64
9520	2004.56
9521	2004.92
9522	2004.4
9523	2004.7
9524	2004.79
9525	2004.8
9526	2005.09
9527	2005.13
9528	2004.98
9529	2005.46
9530	2005.21
9531	2004.85
9532	2005.74
9533	2005.69
9534	2005.82
9535	2005.48
9536	2004.52
9537	2004.59
9538	2004.4
9539	2004.14
9540	2004.64
9541	2005.48
9542	2005.75
9543	2005.38
9544	2004.91
9545	2004.6
9546	2005.02
9547	2004.74
9548	2005.53
9549	2004.7
9550	2005.65
9551	2005.26
9552	2005.22
9553	2005.19
9554	2004.88
9555	2005.52
9556	2005.09
9557	2005.43
9558	2005.11
9559	2005.63
9560	2005.26
9561	2004.69
9562	2004.5
9563	2005.11
9564	2004.48
9565	2004.84
9566	2005.12
9567	2005.43
9568	2005.09
9569	2004.76
9570	2004.99
9571	2004.71
9572	2005.32
9573	2005.55
9574	2005.84
9575	2004.9
9576	2004.38
9577	2004.61
9578	2004.69
9579	2004.82
9580	2004.68
9581	2004.19
9582	2003.56
9583	2004.49
9584	2004.59
9585	2005.36
9586	2004.56
9587	2004.34
9588	2004.51
9589	2005.05
9590	2005.61
9591	2004.86
9592	2005.71
9593	2004.97
9594	2005.48
9595	2006.15
9596	2005.85
9597	2005.88
9598	2005.24
9599	2005.87
9600	2005.67
9601	2004.88
9602	2005.04
9603	2005.21
9604	2004.78
9605	2004.81
9606	2004
9607	2004.66
9608	2004.74
9609	2004.51
9610	2004.81
9611	2004.79
9612	2004.66
9613	2004.59
9614	2004.3
9615	2004.39
9616	2004.37
9617	2004.62
9618	2005.03
9619	2004.86
9620	2005.25
9621	2004.57
9622	2004.28
9623	2004.19
9624	2004.2
9625	2003.92
9626	2003.49
9627	2003.72
9628	2004.05
9629	2003.16
9630	2004.13
9631	2004.32
9632	2004.63
9633	2004.74
9634	2004.57
9635	2004.54
9636	2004.3
9637	2004.15
9638	2003.78
9639	2003.86
9640	2004.66
9641	2003.98
9642	2004.93
9643	2004.74
9644	2005.13
9645	2005.17
9646	2004.83
9647	2004.45
9648	2005.21
9649	2004.93
9650	2004.33
9651	2004.54
9652	2004.69
9653	2004.7
9654	2003.81
9655	2004.19
9656	2004.36
9657	2005.02
9658	2004.73
9659	2004.14
9660	2004.29
9661	2003.94
9662	2003.87
9663	2004.12
9664	2004.15
9665	2004.17
9666	2003.97
9667	2003.26
9668	2002.82
9669	2003.94
9670	2003.72
9671	2003.9
9672	2003.52
9673	2004.07
9674	2004.38
9675	2004.88
9676	2004.5
9677	2003.55
9678	2003.78
9679	2003.84
9680	2004.35
9681	2003.71
9682	2004.67
9683	2004.8
9684	2004.15
9685	2004.44
9686	2004.5
9687	2004.26
9688	2004.2
9689	2003.95
9690	2003.73
9691	2004.33
9692	2003.98
9693	2004.51
9694	2004.47
9695	2004.82
9696	2004.34
9697	2004.55
9698	2003.88
9699	2004.17
9700	2005.11
9701	2005.45
9702	2005.51
9703	2005.11
9704	2004.57
9705	2004.13
9706	2004.72
9707	2004.52
9708	2005
9709	2005.66
9710	2005.4
9711	2004.77
9712	2004.71
9713	2004.75
9714	2004.22
9715	2004.51
9716	2004.73
9717	2004.39
9718	2004.19
9719	2004.72
9720	2004.89
9721	2004.45
9722	2004.59
9723	2004.53
9724	2004.95
9725	2005.08
9726	2005.23
9727	2004.86
9728	2005.03
9729	2004.06
9730	2005
9731	2004.67
9732	2004.37
9733	2003.87
9734	2004.16
9735	2003.84
9736	2005.11
9737	2004.44
9738	2005.75
9739	2004.49
9740	2004.87
9741	2003.9
9742	2003.75
9743	2004
9744	2004.27
9745	2004.21
9746	2004.68
9747	2003.84
9748	2003.9
9749	2004.45
9750	2004.27
9751	2005.3
9752	2005.06
9753	2004.86
9754	2004.58
9755	2004.38
9756	2004.52
9757	2004.14
9758	2004.7
9759	2004.35
9760	2003.83
9761	2003.75
9762	2003.54
9763	2003.85
9764	2003.63
9765	2003.94
9766	2004.16
9767	2003.93
9768	2003.93
9769	2004.04
9770	2003.66
9771	2003.8
9772	2004.11
9773	2003.8
9774	2004.3
9775	2005.39
9776	2005.57
9777	2004.61
9778	2005.75
9779	2005.24
9780	2005.02
9781	2004.71
9782	2004.19
9783	2004.44
9784	2005.16
9785	2005.44
9786	2005.67
9787	2005.42
9788	2004.89
9789	2005.1
9790	2004.65
9791	2005.35
9792	2004.92
9793	2004.84
9794	2005.22
9795	2005.68
9796	2005.82
9797	2005.67
9798	2005.59
9799	2004.95
9800	2005.4
9801	2005.84
9802	2005.31
9803	2005.38
9804	2005.59
9805	2004.82
9806	2004.56
9807	2004.52
9808	2004.23
9809	2004.32
9810	2004.73
9811	2004.43
9812	2004.43
9813	2004.2
9814	2004.95
9815	2004.74
9816	2003.93
9817	2004.18
9818	2004.31
9819	2005.54
9820	2005.39
9821	2005.18
9822	2004.8
9823	2004.99
9824	2004.7
9825	2004.72
9826	2005.48
9827	2005.98
9828	2006.19
9829	2006.01
9830	2005.81
9831	2005.97
9832	2005.08
9833	2005.84
9834	2005.22
9835	2005.8
9836	2005.52
9837	2005.32
9838	2005.47
9839	2004.06
9840	2004.61
9841	2004.89
9842	2005.27
9843	2005.67
9844	2004.87
9845	2004.57
9846	2004.88
9847	2005.19
9848	2004.68
9849	2004.77
9850	2005.12
9851	2004.42
9852	2004.36
9853	2004.65
9854	2004.69
9855	2004.28
9856	2004.55
9857	2004.92
9858	2005.13
9859	2004.74
9860	2005.1
9861	2004.28
9862	2004.14
9863	2004.45
9864	2004.19
9865	2004.02
9866	2003.74
9867	2003.58
9868	2004.81
9869	2003.81
9870	2004.31
9871	2004.99
9872	2004.99
9873	2004.21
9874	2004.32
9875	2004.67
9876	2005.04
9877	2004.23
9878	2003.7
9879	2004.36
9880	2004.71
9881	2004.41
9882	2004.89
9883	2004.36
9884	2004.9
9885	2004.44
9886	2003.41
9887	2003.98
9888	2004.26
9889	2004.66
9890	2004.75
9891	2004.82
9892	2004.29
9893	2004.37
9894	2004.89
9895	2004.68
9896	2004.46
9897	2003.3
9898	2003.27
9899	2004
9900	2004.04
9901	2003.74
9902	2004.94
9903	2004.66
9904	2004.41
9905	2003.88
9906	2004.33
9907	2004.92
9908	2005.03
9909	2005.5
9910	2005.47
9911	2004.87
9912	2005.24
9913	2005.66
9914	2005.19
9915	2005.76
9916	2005.03
9917	2005.16
9918	2005.33
9919	2004.94
9920	2005.31
9921	2005.3
9922	2004.78
9923	2005.99
9924	2005.02
9925	2004.83
9926	2004.87
9927	2004.37
9928	2005.25
9929	2004.81
9930	2004.54
9931	2004.51
9932	2004.88
9933	2004.6
9934	2004.4
9935	2004.91
9936	2004.8
9937	2004.37
9938	2004.71
9939	2004.24
9940	2004.47
9941	2004.23
9942	2004.54
9943	2004.14
9944	2004.52
9945	2005.1
9946	2004.6
9947	2005.06
9948	2004.47
9949	2004.58
9950	2005.07
9951	2004.48
9952	2004.89
9953	2005.42
9954	2005.27
9955	2005.3
9956	2005.17
9957	2005.01
9958	2004.9
9959	2004.76
9960	2004.56
9961	2004.88
9962	2004.73
9963	2004.35
9964	2004.41
9965	2004.88
9966	2004.79
9967	2005.03
9968	2005.09
9969	2004.76
9970	2005.02
9971	2004.98
9972	2005.3
9973	2005.57
9974	2005.09
9975	2004.56
9976	2004.96
9977	2004.65
9978	2004.69
9979	2004.45
9980	2003.89
9981	2004.38
9982	2004.56
9983	2004.04
9984	2004.19
9985	2004.81
9986	2004.81
9987	2004.22
9988	2004.56
9989	2004.23
9990	2004.13
9991	2004.26
9992	2004.32
9993	2004.12
9994	2004.82
9995	2004.47
9996	2004.63
9997	2004.88
9998	2004.44
9999	2003.74
10000	2004.45
10001	2005.19
10002	2004.97
10003	2004.13
10004	2004.51
10005	2004.05
10006	2004.26
10007	2004.34
10008	2004.43
10009	2003.97
10010	2004.7
10011	2004.34
10012	2004.31
10013	2004.1
10014	2005.12
10015	2004.86
10016	2005.41
10017	2005.31
10018	2005.09
10019	2004.98
10020	2005.21
10021	2004.94
10022	2005.03
10023	2004.77
10024	2005.39
10025	2005.18
10026	2005.4
10027	2004.56
10028	2004.49
10029	2004.08
10030	2004.46
10031	2004.84
10032	2004.72
10033	2004.84
10034	2005.04
10035	2004.98
10036	2005.06
10037	2004.4
10038	2005.01
10039	2004.94
10040	2004.73
10041	2005.06
10042	2004.97
10043	2004.83
10044	2005.26
10045	2005.12
10046	2004.92
10047	2005.15
10048	2005.17
10049	2005.11
10050	2005.03
10051	2005.15
10052	2004.55
10053	2005.05
10054	2005.2
10055	2004.92
10056	2005.02
10057	2004.79
10058	2004.25
10059	2004.24
10060	2004.53
10061	2004.51
10062	2004.67
10063	2005.19
10064	2004.92
10065	2004.11
10066	2004
10067	2003.92
10068	2003.73
10069	2003.9
10070	2004.5
10071	2004.06
10072	2004.07
10073	2003.59
10074	2004.06
10075	2003.84
10076	2003.91
10077	2004.54
10078	2003.95
10079	2004.57
10080	2004.6
10081	2004.67
10082	2004.7
10083	2004.77
10084	2004.81
10085	2004.62
10086	2004.9
10087	2004.53
10088	2004.77
10089	2004.76
10090	2003.82
10091	2004.32
10092	2004.1
10093	2003.83
10094	2003.83
10095	2004.36
10096	2003.34
10097	2004.03
10098	2004.11
10099	2003.72
10100	2004.45
10101	2004.19
10102	2004.04
10103	2003.62
10104	2004.4
10105	2003.92
10106	2003.9
10107	2005.07
10108	2004.68
10109	2004.53
10110	2004.41
10111	2004.58
10112	2004.94
10113	2005.18
10114	2004.3
10115	2004.44
10116	2004.36
10117	2005.32
10118	2004.67
10119	2005.52
10120	2004.56
10121	2004.85
10122	2004.85
10123	2005.2
10124	2005.28
10125	2004.43
10126	2004.89
10127	2004.36
10128	2004.67
10129	2004.92
10130	2004.61
10131	2005.15
10132	2004.97
10133	2004.25
10134	2004.22
10135	2004.13
10136	2004
10137	2004.26
10138	2003.74
10139	2004.57
10140	2004.19
10141	2004.53
10142	2004.37
10143	2004.47
10144	2005.04
10145	2004.92
10146	2004.77
10147	2004.42
10148	2004.23
10149	2004.24
10150	2003.31
10151	2004.03
10152	2004.14
10153	2004.33
10154	2004.29
10155	2004.46
10156	2004.53
10157	2003.72
10158	2004.01
10159	2004.44
10160	2004.81
10161	2003.8
10162	2004.41
10163	2004.72
10164	2004.47
10165	2004.36
10166	2003.66
10167	2004.37
10168	2005.44
10169	2004.85
10170	2005.48
10171	2004.91
10172	2004.82
10173	2005.44
10174	2005.13
10175	2005.34
10176	2005.18
10177	2005.01
10178	2005.05
10179	2004.72
10180	2004.52
10181	2004.82
10182	2005.08
10183	2004.34
10184	2004.63
10185	2004.98
10186	2005.01
10187	2005.09
10188	2005.33
10189	2005.28
10190	2004.83
10191	2005.37
10192	2004.74
10193	2004.91
10194	2004.41
10195	2004.85
10196	2004.38
10197	2004.94
10198	2005.1
10199	2005.16
10200	2005.2
10201	2004.16
10202	2004.26
10203	2003.9
10204	2004.64
10205	2004.15
10206	2004.13
10207	2004.62
10208	2004.04
10209	2004.37
10210	2003.57
10211	2003.21
10212	2003.65
10213	2004.1
10214	2004.5
10215	2003.85
10216	2004.02
10217	2004.38
10218	2003.79
10219	2004.19
10220	2004.36
10221	2004.05
10222	2002.66
10223	2003.66
10224	2004.11
10225	2003.83
10226	2003.9
10227	2004.32
10228	2004.51
10229	2003.87
10230	2005.15
10231	2003.71
10232	2004.46
10233	2005.1
10234	2004.94
10235	2004.58
10236	2005.09
10237	2005.84
10238	2005.83
10239	2005.47
10240	2005.12
10241	2005.61
10242	2005.78
10243	2005.52
10244	2004.77
10245	2005.2
10246	2004.87
10247	2005.91
10248	2004.79
10249	2004.08
10250	2004.07
10251	2003.78
10252	2003.94
10253	2004.1
10254	2004.25
10255	2004.38
10256	2004.15
10257	2003.75
10258	2004.31
10259	2004.26
10260	2004.2
10261	2003.65
10262	2004.26
10263	2003.37
10264	2003.8
10265	2003.24
10266	2004.44
10267	2004.81
10268	2004.79
10269	2003.98
10270	2005.24
10271	2005.06
10272	2004.19
10273	2004.96
10274	2004.48
10275	2005.28
10276	2004.83
10277	2004.84
10278	2004.92
10279	2004.56
10280	2003.67
10281	2003.14
10282	2004.36
10283	2004.85
10284	2005.09
10285	2005.1
10286	2005.32
10287	2003.97
10288	2005.37
10289	2005.46
10290	2005.2
10291	2004.99
10292	2005.2
10293	2004.89
10294	2005.38
10295	2005.73
10296	2005.08
10297	2005.02
10298	2005.09
10299	2005.49
10300	2005.46
10301	2005.28
10302	2005.16
10303	2004.94
10304	2005.08
10305	2004.65
10306	2004.55
10307	2004.66
10308	2005.1
10309	2004.56
10310	2005.02
10311	2004.73
10312	2004.23
10313	2003.88
10314	2003.61
10315	2004.02
10316	2004.26
10317	2003.98
10318	2004.72
10319	2004.79
10320	2004.38
10321	2004.03
10322	2005.67
10323	2005.21
10324	2004.9
10325	2005.28
10326	2004.66
10327	2004.92
10328	2004.48
10329	2004.69
10330	2004.61
10331	2004.87
10332	2005.01
10333	2004.65
10334	2004.66
10335	2004.59
10336	2004.43
10337	2004.43
10338	2004.27
10339	2004.96
10340	2005.23
10341	2004.85
10342	2004.41
10343	2005.1
10344	2003.89
10345	2003.9
10346	2003.62
10347	2003.37
10348	2003.39
10349	2003.39
10350	2003.62
10351	2003.64
10352	2003.34
10353	2004.6
10354	2004.44
10355	2004.47
10356	2004.44
10357	2004.43
10358	2005.12
10359	2003.65
10360	2004.11
10361	2004.79
10362	2004.75
10363	2004.55
10364	2004.81
10365	2004.77
10366	2005.05
10367	2004.24
10368	2004.19
10369	2004.46
10370	2004.76
10371	2004.64
10372	2004.02
10373	2004.48
10374	2004.76
10375	2005.11
10376	2004.25
10377	2004.54
10378	2004.21
10379	2005.26
10380	2004.09
10381	2003.71
10382	2004.28
10383	2004.21
10384	2004.2
10385	2004.34
10386	2004.65
10387	2004.57
10388	2004.42
10389	2003.75
10390	2004.51
10391	2004.32
10392	2004.61
10393	2005.16
10394	2005.36
10395	2004.75
10396	2005
10397	2005.29
10398	2005.49
10399	2004.64
10400	2003.7
10401	2003.49
10402	2004.28
10403	2003.8
10404	2004.1
10405	2004.44
10406	2004.75
10407	2004.74
10408	2004.63
10409	2003.98
10410	2003.81
10411	2004.13
10412	2003.68
10413	2003.95
10414	2003.66
10415	2003.7
10416	2003.74
10417	2003.47
10418	2003.85
10419	2003.67
10420	2003.98
10421	2004.21
10422	2004.11
10423	2005.37
10424	2004.9
10425	2004.49
10426	2005.1
10427	2004.37
10428	2004.53
10429	2004.67
10430	2004.31
10431	2004.62
10432	2004.45
10433	2004.57
10434	2004.52
10435	2004.83
10436	2005.45
10437	2004.54
10438	2005.19
10439	2004.98
10440	2004.81
10441	2004.87
10442	2005.05
10443	2004.83
10444	2004.9
10445	2005.04
10446	2004.61
10447	2004.67
10448	2004.76
10449	2004.15
10450	2003.96
10451	2004.13
10452	2003.15
10453	2003.69
10454	2003.58
10455	2003.89
10456	2003.37
10457	2003.61
10458	2002.78
10459	2003.53
10460	2003.89
10461	2004.05
10462	2004.08
10463	2004.1
10464	2003.73
10465	2003.91
10466	2004.26
10467	2003.74
10468	2003.55
10469	2003.63
10470	2003.91
10471	2004.41
10472	2004.12
10473	2004.84
10474	2005.26
10475	2004.92
10476	2005.08
10477	2004.95
10478	2005.11
10479	2004.54
10480	2004.76
10481	2004.5
10482	2005.1
10483	2004.5
10484	2004.67
10485	2004.85
10486	2005.06
10487	2004.8
10488	2004.79
10489	2004.38
10490	2004.19
10491	2003.73
10492	2004.23
10493	2004.47
10494	2004.63
10495	2005.08
10496	2004.67
10497	2004.5
10498	2004.2
10499	2005.04
10500	2004.24
10501	2004.55
10502	2005.12
10503	2004.93
10504	2004.35
10505	2004.11
10506	2004.53
10507	2004.34
10508	2004.35
10509	2004.1
10510	2004.52
10511	2004.75
10512	2004.43
10513	2004.44
10514	2004.12
10515	2003.92
10516	2003.6
10517	2003.81
10518	2003.69
10519	2004.51
10520	2004.41
10521	2004.07
10522	2004
10523	2003.78
10524	2004.3
10525	2003.36
10526	2003.66
10527	2003.84
10528	2004.16
10529	2004.47
10530	2004.41
10531	2004.86
10532	2004.87
10533	2005.23
10534	2005.06
10535	2005.67
10536	2005.02
10537	2005.37
10538	2005.32
10539	2004.58
10540	2004.8
10541	2004.62
10542	2004.81
10543	2004.95
10544	2004.41
10545	2004.52
10546	2004.13
10547	2004.1
10548	2004
10549	2004.83
10550	2004.44
10551	2004.41
10552	2004.6
10553	2005.6
10554	2004.9
10555	2004.56
10556	2003.76
10557	2003.85
10558	2004.21
10559	2004.08
10560	2003.77
10561	2004.16
10562	2004.17
10563	2004.02
10564	2004.54
10565	2005.56
10566	2004.85
10567	2004.55
10568	2004.72
10569	2004.88
10570	2003.99
10571	2003.88
10572	2004.44
10573	2004.18
10574	2004.52
10575	2003.96
10576	2004.62
10577	2004.69
10578	2004.75
10579	2005.01
10580	2005.24
10581	2004.52
10582	2004.37
10583	2005.41
10584	2005.79
10585	2005.2
10586	2004.32
10587	2005.15
10588	2005.32
10589	2004.8
10590	2004.59
10591	2005.07
10592	2005.24
10593	2005.39
10594	2004.73
10595	2004.38
10596	2004.6
10597	2005.19
10598	2005.13
10599	2005.1
10600	2004.69
10601	2005.28
10602	2004.87
10603	2004.69
10604	2004.3
10605	2004.91
10606	2004.91
10607	2004.97
10608	2004.99
10609	2004.91
10610	2004.59
10611	2004.7
10612	2005.01
10613	2004.09
10614	2004.65
10615	2004.91
10616	2005.04
10617	2004.34
10618	2004.5
10619	2004.89
10620	2004.65
10621	2004.83
10622	2004.71
10623	2004.42
10624	2004.83
10625	2005.02
10626	2005.28
10627	2004.78
10628	2004.95
10629	2005.15
10630	2004.71
10631	2004.66
10632	2004.65
10633	2004.42
10634	2004.94
10635	2004.84
10636	2004.85
10637	2005.28
10638	2004.91
10639	2004.78
10640	2004.37
10641	2003.86
10642	2004.5
10643	2004.5
10644	2004.84
10645	2004.42
10646	2005.38
10647	2004.59
10648	2005.35
10649	2004.78
10650	2005.08
10651	2005.03
10652	2004.76
10653	2004.34
10654	2004.13
10655	2005.68
10656	2004.94
10657	2004.68
10658	2004.9
10659	2005.04
10660	2004.57
10661	2004.54
10662	2003.98
10663	2003.94
10664	2004.34
10665	2004.13
10666	2003.68
10667	2004.7
10668	2004.98
10669	2004.57
10670	2004.78
10671	2005.18
10672	2004.7
10673	2005.17
10674	2004.72
10675	2004.28
10676	2004.5
10677	2004.11
10678	2004.39
10679	2005.5
10680	2005.08
10681	2003.65
10682	2004.3
10683	2005.03
10684	2005.23
10685	2004.94
10686	2004.96
10687	2005.09
10688	2004.38
10689	2004.48
10690	2004.43
10691	2004.49
10692	2004.59
10693	2005.11
10694	2004.89
10695	2005.03
10696	2004.62
10697	2004.97
10698	2004.27
10699	2004.87
10700	2004.59
10701	2004.54
10702	2004.4
10703	2003.73
10704	2003.34
10705	2003.62
10706	2004.01
10707	2003.49
10708	2003.69
10709	2004.59
10710	2003.7
10711	2003.81
10712	2004.27
10713	2004.4
10714	2004.38
10715	2004.33
10716	2004.04
10717	2005.22
10718	2005.05
10719	2003.45
10720	2003.77
10721	2004.4
10722	2004.58
10723	2003.8
10724	2003.77
10725	2004.83
10726	2004.19
10727	2004.2
10728	2003.75
10729	2004.82
10730	2004.36
10731	2003.92
10732	2004.12
10733	2003.69
10734	2004.84
10735	2003.66
10736	2004.3
10737	2003.39
10738	2004.93
10739	2004.86
10740	2004.59
10741	2004.59
10742	2004.8
10743	2004.46
10744	2004.53
10745	2004.53
10746	2004.38
10747	2004.91
10748	2005.44
10749	2004.23
10750	2004.82
10751	2004.81
10752	2004.94
10753	2004.42
10754	2004.34
10755	2003.58
10756	2004.36
10757	2004.35
10758	2004.72
10759	2004.3
10760	2004.53
10761	2003.62
10762	2004.55
10763	2003.85
10764	2004.04
10765	2004.44
10766	2004.39
10767	2004.6
10768	2004.7
10769	2004.6
10770	2004.08
10771	2004.49
10772	2004.52
10773	2004.37
10774	2004.51
10775	2004.68
10776	2004.7
10777	2004.75
10778	2004.84
10779	2004.74
10780	2004.97
10781	2004.95
10782	2004.59
10783	2004.81
10784	2004.42
10785	2004.4
10786	2004.42
10787	2003.86
10788	2004.24
10789	2004.16
10790	2004.05
10791	2004.09
10792	2004.36
10793	2003.92
10794	2004.46
10795	2004.44
10796	2004.81
10797	2004.45
10798	2004.44
10799	2003.55
10800	2003.61
10801	2004.63
10802	2003.73
10803	2004.66
10804	2004.58
10805	2004.09
10806	2004.75
10807	2004.56
10808	2003.98
10809	2004.4
10810	2004.57
10811	2004.46
10812	2004.26
10813	2004.52
10814	2004.25
10815	2004.46
10816	2004.98
10817	2004.75
10818	2005.03
10819	2004.59
10820	2004
10821	2002.99
10822	2004.31
10823	2004.31
10824	2004.77
10825	2004.47
10826	2004.03
10827	2005.18
10828	2005.54
10829	2004.48
10830	2004.59
10831	2004.41
10832	2004.63
10833	2004.04
10834	2004.71
10835	2005.18
10836	2004.86
10837	2005.14
10838	2005.36
10839	2004.32
10840	2004.22
10841	2004.68
10842	2004.6
10843	2004.97
10844	2003.86
10845	2004.02
10846	2003.58
10847	2003.42
10848	2004.06
10849	2003.17
10850	2005.36
10851	2004.11
10852	2003.58
10853	2004.91
10854	2004.33
10855	2004.29
10856	2004.32
10857	2003.79
10858	2004.89
10859	2004.36
10860	2003.79
10861	2004.81
10862	2004.39
10863	2004.59
10864	2004.34
10865	2004.83
10866	2004.21
10867	2005.29
10868	2005.54
10869	2004.39
10870	2003.77
10871	2005.18
10872	2004.93
10873	2004.74
10874	2004.51
10875	2004.77
10876	2005.01
10877	2004.14
10878	2003.2
10879	2003.5
10880	2004.82
10881	2004.47
10882	2004.29
10883	2004.87
10884	2004.35
10885	2004.84
10886	2005.32
10887	2004.8
10888	2004.31
10889	2004.13
10890	2004.54
10891	2004.6
10892	2005.77
10893	2004.72
10894	2004.89
10895	2005.02
10896	2004.87
10897	2004.71
10898	2004.97
10899	2004.76
10900	2004.21
10901	2004.22
10902	2004.84
10903	2004.79
10904	2004.49
10905	2004.2
10906	2005.31
10907	2004.55
10908	2004.63
10909	2004.67
10910	2004.67
10911	2004.66
10912	2005.24
10913	2004.54
10914	2004.62
10915	2005.13
10916	2005.01
10917	2005.33
10918	2005.32
10919	2005.59
10920	2004.97
10921	2004.48
10922	2004.99
10923	2005.82
10924	2004.84
10925	2005.58
10926	2005.34
10927	2004.94
10928	2004.6
10929	2004.73
10930	2004.3
10931	2005.23
10932	2005.05
10933	2005
10934	2004.98
10935	2004.81
10936	2004.93
10937	2004.34
10938	2003.99
10939	2003.56
10940	2003.84
10941	2003.81
10942	2004.1
10943	2003.5
10944	2003.58
10945	2003.78
10946	2003.61
10947	2003.63
10948	2003.81
10949	2004.49
10950	2004.63
10951	2004.62
10952	2004.27
10953	2004.61
10954	2004.54
10955	2005.4
10956	2005.09
10957	2005.26
10958	2004.99
10959	2004.53
10960	2005.07
10961	2004.82
10962	2004.57
10963	2004.77
10964	2004.46
10965	2003.72
10966	2004.65
10967	2005.11
10968	2004.59
10969	2004.69
10970	2004.16
10971	2005.01
10972	2004.64
10973	2004.77
10974	2003.9
10975	2004.23
10976	2004.49
10977	2004.09
10978	2004.06
10979	2003.89
10980	2003.59
10981	2003.95
10982	2004.26
10983	2003.56
10984	2004.47
10985	2004.82
10986	2004.97
10987	2004.93
10988	2005.13
10989	2004.49
10990	2003.46
10991	2004.7
10992	2004.07
10993	2004.45
10994	2004.51
10995	2004.49
10996	2003.5
10997	2003.6
10998	2003.69
10999	2004.01
11000	2003.9
11001	2004.15
11002	2003.89
11003	2004.14
11004	2003.97
11005	2003.91
11006	2004.1
11007	2004.25
11008	2004.58
11009	2004.61
11010	2004.16
11011	2003.71
11012	2003.15
11013	2004.14
11014	2004.69
11015	2004.09
11016	2003.6
11017	2003.29
11018	2003.87
11019	2003.78
11020	2003.88
11021	2004.05
11022	2004.26
11023	2004.18
11024	2004.85
11025	2004.75
11026	2005.1
11027	2004.62
11028	2005.32
11029	2004.82
11030	2004.37
11031	2004.67
11032	2005.11
11033	2005.15
11034	2004.87
11035	2004.66
11036	2005.08
11037	2004.72
11038	2003.99
11039	2004.47
11040	2004.27
11041	2004.02
11042	2003.96
11043	2004.02
11044	2004
11045	2004.19
11046	2003.92
11047	2004.26
11048	2004.21
11049	2003.51
11050	2004.39
11051	2003.93
11052	2004.35
11053	2003.5
11054	2003.69
11055	2003.97
11056	2003.86
11057	2003.48
11058	2003.77
11059	2004.39
11060	2003.62
11061	2003.97
11062	2003.84
11063	2004.21
11064	2003.98
11065	2004.68
11066	2004.41
11067	2004
11068	2004.03
11069	2004.4
11070	2004.38
11071	2004.87
11072	2004.05
11073	2004.47
11074	2004.12
11075	2003.78
11076	2004.19
11077	2004.09
11078	2004.35
11079	2003.35
11080	2004.66
11081	2004.74
11082	2004.81
11083	2005.12
11084	2005.22
11085	2005.26
11086	2004.95
11087	2004.55
11088	2004.45
11089	2004.62
11090	2004.42
11091	2005.13
11092	2004.65
11093	2004.88
11094	2004.55
11095	2004.17
11096	2004.58
11097	2004.52
11098	2005
11099	2004.3
11100	2004.17
11101	2004.83
11102	2004.42
11103	2004.3
11104	2004.18
11105	2004.37
11106	2004.6
11107	2004.37
11108	2004.86
11109	2004.48
11110	2004.82
11111	2004.86
11112	2005
11113	2004.23
11114	2004.63
11115	2003.72
11116	2004.16
11117	2004.62
11118	2005.05
11119	2005.28
11120	2005.27
11121	2005.02
11122	2005.75
11123	2005
11124	2005.36
11125	2005.22
11126	2004.72
11127	2004.33
11128	2005.27
11129	2004.92
11130	2004.61
11131	2004.33
11132	2004.81
11133	2004.96
11134	2004.45
11135	2004.31
11136	2004.72
11137	2004.18
11138	2004.72
11139	2004.45
11140	2003.72
11141	2003.56
11142	2003.96
11143	2004.03
11144	2003.38
11145	2003.97
11146	2004.62
11147	2004.41
11148	2004.75
11149	2004.52
11150	2004.6
11151	2004.12
11152	2005.33
11153	2004.41
11154	2003.95
11155	2003.91
11156	2004.36
11157	2004.38
11158	2004.5
11159	2005.3
11160	2004.91
11161	2004.66
11162	2005.02
11163	2004.98
11164	2004.08
11165	2004.37
11166	2004.78
11167	2004.3
11168	2004.54
11169	2004.51
11170	2004.78
11171	2005.03
11172	2004.5
11173	2004.68
11174	2004.24
11175	2004.8
11176	2004.82
11177	2004.1
11178	2004.93
11179	2005.07
11180	2004.77
11181	2004.88
11182	2004.39
11183	2004.72
11184	2004.67
11185	2005.09
11186	2004.93
11187	2004.1
11188	2004.89
11189	2004.86
11190	2005.04
11191	2004.08
11192	2004.4
11193	2004.33
11194	2004.24
11195	2004.04
11196	2003.83
11197	2004.11
11198	2003.91
11199	2004.32
11200	2004.45
11201	2004.54
11202	2004.4
11203	2004.63
11204	2004.36
11205	2004.73
11206	2004.4
11207	2004.68
11208	2005.39
11209	2005.17
11210	2004.92
11211	2004.52
11212	2004.08
11213	2003.88
11214	2003.8
11215	2003.91
11216	2003.34
11217	2003.77
11218	2003.62
11219	2002.83
11220	2002.64
11221	2003.67
11222	2003.52
11223	2004.19
11224	2004.19
11225	2004.33
11226	2004.25
11227	2003.71
11228	2003.76
11229	2005.05
11230	2003.73
11231	2003.66
11232	2005.31
11233	2004.57
11234	2004.47
11235	2004.05
11236	2003.91
11237	2005.04
11238	2004.86
11239	2003.35
11240	2003.47
11241	2004.22
11242	2004.39
11243	2004.08
11244	2004.14
11245	2004.8
11246	2004.82
11247	2004.69
11248	2004.85
11249	2005.18
11250	2004.79
11251	2003.77
11252	2003.95
11253	2003.73
11254	2004.08
11255	2004.51
11256	2004.33
11257	2004.31
11258	2004.31
11259	2004.45
11260	2003.92
11261	2004.13
11262	2004.36
11263	2004.53
11264	2004.59
11265	2004.87
11266	2004.61
11267	2005.25
11268	2004.6
11269	2004.59
11270	2005.26
11271	2004.92
11272	2004.77
11273	2004.8
11274	2004.55
11275	2004.33
11276	2004.03
11277	2004.41
11278	2004.71
11279	2004.57
11280	2004.68
11281	2004.1
11282	2004.46
11283	2004.84
11284	2005.02
11285	2004.89
11286	2004.96
11287	2004.69
11288	2005.25
11289	2005.03
11290	2004.4
11291	2004.66
11292	2004.7
11293	2004.62
11294	2004.17
11295	2004.21
11296	2004.1
11297	2003.34
11298	2003.75
11299	2003.65
11300	2004.26
11301	2004.52
11302	2004.73
11303	2004.81
11304	2005.06
11305	2005.42
11306	2005.25
11307	2005.25
11308	2004.48
11309	2004.55
11310	2004.88
11311	2005.66
11312	2005.07
11313	2005.16
11314	2005.36
11315	2004.98
11316	2004.26
11317	2003.92
11318	2004.14
11319	2004.11
11320	2003.93
11321	2004.24
11322	2004.89
11323	2004.59
11324	2004.89
11325	2004.64
11326	2004.56
11327	2004.44
11328	2004.9
11329	2004.22
11330	2004.72
11331	2004.69
11332	2005.05
11333	2005.85
11334	2005.14
11335	2004.32
11336	2004.87
11337	2004.93
11338	2004
11339	2004.07
11340	2004.42
11341	2004.59
11342	2004.87
11343	2005.2
11344	2004.59
11345	2004.3
11346	2003.72
11347	2003.19
11348	2002.74
11349	2003.5
11350	2003.62
11351	2004.52
11352	2004.79
11353	2004.5
11354	2004.67
11355	2004.13
11356	2004.85
11357	2004.92
11358	2003.56
11359	2004.09
11360	2003.72
11361	2004.27
11362	2004.48
11363	2004.13
11364	2004.62
11365	2004.25
11366	2004.03
11367	2003.99
11368	2004.57
11369	2004.52
11370	2004.53
11371	2004.35
11372	2004.9
11373	2005.59
11374	2004.75
11375	2004.8
11376	2005.69
11377	2005.36
11378	2005.63
11379	2005.7
11380	2005.85
11381	2005.48
11382	2005.12
11383	2005.28
11384	2005.04
11385	2004.2
11386	2004.57
11387	2004.76
11388	2004.94
11389	2005.17
11390	2005.18
11391	2004.71
11392	2004.61
11393	2004.84
11394	2004.45
11395	2004.55
11396	2004.88
11397	2004.37
11398	2004.64
11399	2004.26
11400	2004.36
11401	2004.74
11402	2003.49
11403	2003.75
11404	2003.73
11405	2004.69
11406	2004.77
11407	2004.09
11408	2005.2
11409	2005.1
11410	2005.31
11411	2005.36
11412	2005.38
11413	2005.12
11414	2004.96
11415	2004.91
11416	2004.74
11417	2004.85
11418	2005.26
11419	2005.11
11420	2004.74
11421	2004.55
11422	2005.03
11423	2003.67
11424	2004.32
11425	2004.72
11426	2004.1
11427	2004.26
11428	2004.65
11429	2004.92
11430	2004.75
11431	2004.78
11432	2004.86
11433	2005.42
11434	2004.68
11435	2003.88
11436	2005.06
11437	2004.66
11438	2005.19
11439	2004.69
11440	2005.27
11441	2005.06
11442	2004.87
11443	2005.07
11444	2005
11445	2004.75
11446	2004.67
11447	2004.94
11448	2004.95
11449	2005.08
11450	2004.94
11451	2004.63
11452	2004.71
11453	2004.02
11454	2004.34
11455	2003.87
11456	2004.13
11457	2004.03
11458	2003.64
11459	2003.48
11460	2003.99
11461	2004.26
11462	2004.3
11463	2003.87
11464	2004.15
11465	2003.34
11466	2003.85
11467	2003.76
11468	2003.7
11469	2003.44
11470	2004.44
11471	2003.95
11472	2004.53
11473	2003.65
11474	2003.26
11475	2005.1
11476	2005.27
11477	2005.21
11478	2004.43
11479	2003.78
11480	2003.7
11481	2004.44
11482	2004.09
11483	2004.58
11484	2004.13
11485	2003.22
11486	2004.48
11487	2003.8
11488	2004.73
11489	2004.07
11490	2004.26
11491	2004.02
11492	2004
11493	2004.27
11494	2003.91
11495	2004.1
11496	2004.26
11497	2003.81
11498	2003.95
11499	2003.53
11500	2003.76
11501	2003.76
11502	2004.02
11503	2004.4
11504	2004.5
11505	2004.42
11506	2004.39
11507	2004.43
11508	2004.8
11509	2004.53
11510	2004.56
11511	2003.8
11512	2004.19
11513	2004.19
11514	2003.88
11515	2004.21
11516	2003.75
11517	2004.49
11518	2004.14
11519	2004.2
11520	2004.35
11521	2004.5
11522	2004.34
11523	2003.34
11524	2004.11
11525	2003.65
11526	2003.4
11527	2004.32
11528	2005.41
11529	2005.26
11530	2005.26
11531	2004.61
11532	2004.5
11533	2004.33
11534	2004.15
11535	2005.41
11536	2004.81
11537	2004.6
11538	2004.71
11539	2004.49
11540	2005.36
11541	2005
11542	2004.69
11543	2004.67
11544	2005.39
11545	2005.17
11546	2005.26
11547	2005.35
11548	2005.12
11549	2005.01
11550	2004.44
11551	2004.98
11552	2004.87
11553	2005.21
11554	2004.45
11555	2003.99
11556	2004.73
11557	2005
11558	2005.31
11559	2004.19
11560	2004.85
11561	2004.01
11562	2004.32
11563	2004.56
11564	2004.21
11565	2004.42
11566	2004.2
11567	2003.8
11568	2004.05
11569	2003.85
11570	2004.16
11571	2005.26
11572	2004.74
11573	2004.77
11574	2005.17
11575	2005.39
11576	2004.92
11577	2005.42
11578	2005.54
11579	2004.81
11580	2004.97
11581	2004.78
11582	2005.18
11583	2005.18
11584	2004.87
11585	2004.21
11586	2004.43
11587	2003.63
11588	2004.92
11589	2004.82
11590	2004.44
11591	2004.39
11592	2005
11593	2004.32
11594	2004.21
11595	2004.69
11596	2004.8
11597	2004.7
11598	2005.27
11599	2004.32
11600	2004.43
11601	2004.96
11602	2004.72
11603	2004.85
11604	2004.63
11605	2004.71
11606	2005.07
11607	2004.64
11608	2004.88
11609	2005.06
11610	2004.32
11611	2004.6
11612	2004.12
11613	2004.79
11614	2004.63
11615	2005.01
11616	2004.44
11617	2005.3
11618	2004.91
11619	2004.42
11620	2004.3
11621	2004.33
11622	2004.65
11623	2004.8
11624	2005.27
11625	2005.03
11626	2005.07
11627	2004.73
11628	2004.31
11629	2004.39
11630	2004.46
11631	2004.76
11632	2004.57
11633	2004.7
11634	2003.97
11635	2003.95
11636	2003.6
11637	2004.18
11638	2004.96
11639	2004.83
11640	2005.21
11641	2004.44
11642	2005.47
11643	2005.18
11644	2005.34
11645	2004.88
11646	2005.52
11647	2005.03
11648	2005.01
11649	2005.38
11650	2005.2
11651	2005.66
11652	2005.6
11653	2005.39
11654	2005.37
11655	2005.3
11656	2005.46
11657	2005.69
11658	2005.65
11659	2005.36
11660	2005.69
11661	2005.22
11662	2004.97
11663	2004.9
11664	2004.09
11665	2004.25
11666	2004.29
11667	2005.06
11668	2005.21
11669	2005.31
11670	2005.03
11671	2005.31
11672	2003.17
11673	2004.65
11674	2003.86
11675	2004.6
11676	2004.57
11677	2004.25
11678	2004.76
11679	2005.39
11680	2004.52
11681	2004.89
11682	2004.74
11683	2004.73
11684	2004.83
11685	2004.93
11686	2004.72
11687	2004.21
11688	2004.63
11689	2004.37
11690	2004.84
11691	2005.04
11692	2004.38
11693	2004.25
11694	2005.75
11695	2004.99
11696	2005.28
11697	2004.69
11698	2003.75
11699	2003.75
11700	2005.04
11701	2003.98
11702	2004.3
11703	2003.45
11704	2004.35
11705	2004.67
11706	2004.07
11707	2004.36
11708	2004.59
11709	2005
11710	2005.23
11711	2005.2
11712	2004.48
11713	2003.77
11714	2004.72
11715	2004.3
11716	2003.94
11717	2004.5
11718	2005.19
11719	2005.16
11720	2005
11721	2004.44
11722	2005.89
11723	2005.11
11724	2004.54
11725	2005.06
11726	2004.33
11727	2004.51
11728	2004.17
11729	2004.23
11730	2004.6
11731	2004.97
11732	2004.65
11733	2004.26
11734	2004.66
11735	2004.39
11736	2004
11737	2004.97
11738	2004.45
11739	2004.25
11740	2004.47
11741	2005.09
11742	2004.77
11743	2005.25
11744	2004.69
11745	2004.13
11746	2004.49
11747	2004.74
11748	2004.62
11749	2004.33
11750	2004.32
11751	2004.19
11752	2004.28
11753	2004.18
11754	2004
11755	2004.25
11756	2004.05
11757	2003.55
11758	2004.09
11759	2003.94
11760	2004.32
11761	2004.46
11762	2004.67
11763	2004.62
11764	2004.56
11765	2004.7
11766	2004.72
11767	2005.04
11768	2004.8
11769	2005
11770	2005.14
11771	2005.87
11772	2005.06
11773	2004.98
11774	2005.15
11775	2004.19
11776	2004.66
11777	2004.56
11778	2004.78
11779	2004.2
11780	2004.13
11781	2005.67
11782	2005.37
11783	2004.91
11784	2004.72
11785	2004.69
11786	2004.95
11787	2005.14
11788	2005.07
11789	2004.87
11790	2004.71
11791	2004.47
11792	2003.54
11793	2004.35
11794	2004.12
11795	2003.61
11796	2003.16
11797	2003.11
11798	2003.08
11799	2003.42
11800	2003.57
11801	2003.95
11802	2004.34
11803	2004.69
11804	2004.17
11805	2004.84
11806	2004.3
11807	2003.65
11808	2003.69
11809	2004.14
11810	2004.03
11811	2004.32
11812	2004.36
11813	2003.51
11814	2003.75
11815	2004.21
11816	2003.86
11817	2004.04
11818	2004.09
11819	2004.67
11820	2004.23
11821	2003.78
11822	2003.78
11823	2004.14
11824	2003.4
11825	2004
11826	2002.68
11827	2003.46
11828	2003
11829	2002.69
11830	2003.07
11831	2003.19
11832	2004.02
11833	2004.08
11834	2004.1
11835	2004.12
11836	2003.93
11837	2003.44
11838	2004.57
11839	2003.83
11840	2003.83
11841	2004.9
11842	2004.58
11843	2004.6
11844	2004.73
11845	2004.01
11846	2005.19
11847	2004.69
11848	2004.76
11849	2003.91
11850	2004.77
11851	2005.54
11852	2005.31
11853	2005.31
11854	2005.41
11855	2004.77
11856	2004.77
11857	2005.03
11858	2005.22
11859	2004.6
11860	2005.16
11861	2005.05
11862	2004.96
11863	2005.01
11864	2005.07
11865	2004.66
11866	2005.03
11867	2004.93
11868	2004.75
11869	2004.35
11870	2004.36
11871	2004.16
11872	2003.83
11873	2004.66
11874	2004.16
11875	2004.26
11876	2004.5
11877	2004.81
11878	2004.87
11879	2004.72
11880	2005.87
11881	2005.21
11882	2005.12
11883	2004.64
11884	2004.48
11885	2004.96
11886	2005.39
11887	2004.84
11888	2004.78
11889	2003.97
11890	2004.46
11891	2004.23
11892	2004.06
11893	2004.18
11894	2004.29
11895	2004.18
11896	2003.81
11897	2003.95
11898	2003.85
11899	2004.08
11900	2003.93
11901	2003.77
11902	2002.93
11903	2003.73
11904	2004.51
11905	2004.15
11906	2003.97
11907	2003.99
11908	2004.04
11909	2003.71
11910	2004.1
11911	2005.13
11912	2004.22
11913	2004.21
11914	2004.43
11915	2004.47
11916	2004.2
11917	2004.78
11918	2004.61
11919	2004.62
11920	2005.01
11921	2004.55
11922	2004.29
11923	2004.25
11924	2004.32
11925	2004.59
11926	2004.36
11927	2004.68
11928	2004.54
11929	2004.69
11930	2004.59
11931	2004.79
11932	2004.2
11933	2004.36
11934	2004.32
11935	2004.31
11936	2003.61
11937	2003.92
11938	2003.21
11939	2003.47
11940	2003.6
11941	2003.33
11942	2003.48
11943	2003.74
11944	2003.53
11945	2003.94
11946	2004.43
11947	2003.67
11948	2004.59
11949	2004.44
11950	2004.62
11951	2004.26
11952	2004.72
11953	2004.76
11954	2004.34
11955	2004.46
11956	2005.1
11957	2005.13
11958	2004.74
11959	2005.25
11960	2004.2
11961	2005.42
11962	2004.77
11963	2004.61
11964	2004.66
11965	2004.59
11966	2004.51
11967	2004.47
11968	2004.52
11969	2004.64
11970	2004.25
11971	2004.45
11972	2004.98
11973	2004.64
11974	2004.06
11975	2004.29
11976	2004.16
11977	2003.93
11978	2003.93
11979	2003.43
11980	2003.4
11981	2004.61
11982	2004.46
11983	2004.34
11984	2005.1
11985	2004.95
11986	2005.46
11987	2005.27
11988	2004.55
11989	2004.97
11990	2005
11991	2005.05
11992	2004.96
11993	2005.15
11994	2004.99
11995	2005.1
11996	2005.29
11997	2005.29
11998	2004.55
11999	2004.54
12000	2005.09
12001	2004.46
12002	2005
12003	2004.82
12004	2004.5
12005	2004.59
12006	2004.82
12007	2005.03
12008	2004.49
12009	2004.83
12010	2004.66
12011	2004.92
12012	2005.02
12013	2004.24
12014	2004.13
12015	2004.06
12016	2004.04
12017	2004.51
12018	2004.49
12019	2004.37
12020	2004.37
12021	2003.67
12022	2003.63
12023	2004.81
12024	2004.41
12025	2004.29
12026	2004.62
12027	2004.73
12028	2005.15
12029	2004.89
12030	2004.75
12031	2004.68
12032	2004.33
12033	2004.79
12034	2004.31
12035	2003.96
12036	2004.37
12037	2004.07
12038	2003.95
12039	2003.14
12040	2003.57
12041	2003.82
12042	2003.98
12043	2004.21
12044	2004.44
12045	2003.83
12046	2004.85
12047	2004.89
12048	2004.16
12049	2003.97
12050	2003.75
12051	2003.29
12052	2003.96
12053	2004.23
12054	2004.29
12055	2003.72
12056	2003.57
12057	2003.51
12058	2003.73
12059	2004.24
12060	2004.7
12061	2004.15
12062	2004.04
12063	2004.11
12064	2004.87
12065	2004.73
12066	2004.82
12067	2005.33
12068	2004.9
12069	2004.7
12070	2005.5
12071	2005.95
12072	2005.16
12073	2004.16
12074	2004.97
12075	2005.04
12076	2004.87
12077	2004.94
12078	2004.85
12079	2005.72
12080	2005.93
12081	2005.26
12082	2004.81
12083	2004.94
12084	2005.55
12085	2004.9
12086	2004.72
12087	2004.48
12088	2003.6
12089	2004.41
12090	2003.48
12091	2003.25
12092	2003.16
12093	2002.75
12094	2003.53
12095	2003.44
12096	2003.52
12097	2004.31
12098	2004.71
12099	2004.9
12100	2004.34
12101	2005.4
12102	2004.36
12103	2005.17
12104	2004.17
12105	2005.42
12106	2005.12
12107	2005.11
12108	2005.2
12109	2005.1
12110	2004.85
12111	2004.85
12112	2004.45
12113	2004.57
12114	2004.86
12115	2004.69
12116	2004.17
12117	2004.36
12118	2004.11
12119	2004.77
12120	2004.41
12121	2005.03
12122	2005.14
12123	2005.1
12124	2004.96
12125	2004.65
12126	2004.64
12127	2004.08
12128	2004.59
12129	2004.4
12130	2003.84
12131	2003.86
12132	2004.61
12133	2004.29
12134	2005.24
12135	2004.86
12136	2005.27
12137	2004.03
12138	2003.7
12139	2004.03
12140	2004.13
12141	2004.12
12142	2003.88
12143	2003.54
12144	2003.46
12145	2004.02
12146	2004.06
12147	2003.95
12148	2004.18
12149	2004.81
12150	2005.7
12151	2005.36
12152	2005.28
12153	2005.04
12154	2004.35
12155	2004.87
12156	2004.8
12157	2004.69
12158	2004.58
12159	2005.03
12160	2004.57
12161	2004.35
12162	2004.63
12163	2004.88
12164	2004.76
12165	2004.64
12166	2004.74
12167	2004.8
12168	2004.73
12169	2004.75
12170	2005.02
12171	2004.71
12172	2004.62
12173	2004.13
12174	2004.85
12175	2004.73
12176	2005.02
12177	2004.49
12178	2004.4
12179	2004.85
12180	2005.22
12181	2004.58
12182	2004.69
12183	2005.59
12184	2004.99
12185	2005.03
12186	2004.42
12187	2004.35
12188	2004.49
12189	2004.23
12190	2004.59
12191	2004.55
12192	2004.47
12193	2005.07
12194	2004.63
12195	2003.86
12196	2004.19
12197	2004.09
12198	2004.54
12199	2004.49
12200	2004.14
12201	2004.12
12202	2003.66
12203	2004.77
12204	2004.23
12205	2004.93
12206	2004.84
12207	2003.95
12208	2003.99
12209	2004.19
12210	2003.8
12211	2004.34
12212	2003.92
12213	2004.11
12214	2004.01
12215	2004.66
12216	2003.81
12217	2003.56
12218	2003.21
12219	2004.15
12220	2003.99
12221	2003.59
12222	2004.06
12223	2004.16
12224	2004.26
12225	2003.93
12226	2004.24
12227	2003.97
12228	2003.77
12229	2003.88
12230	2004.32
12231	2004.91
12232	2004.84
12233	2004.99
12234	2004.97
12235	2004.87
12236	2004.84
12237	2004.93
12238	2004.65
12239	2004.21
12240	2003.81
12241	2003.58
12242	2005.08
12243	2003.71
12244	2003.91
12245	2003.67
12246	2003.8
12247	2003.49
12248	2003.6
12249	2003.43
12250	2003.81
12251	2003.88
12252	2003.8
12253	2003.95
12254	2004.77
12255	2004.44
12256	2004.63
12257	2004.41
12258	2003.47
12259	2004.52
12260	2005.73
12261	2005.12
12262	2005.28
12263	2004.46
12264	2005.56
12265	2004.69
12266	2005.28
12267	2004.95
12268	2005.1
12269	2004.51
12270	2004.86
12271	2004.5
12272	2005.12
12273	2005.17
12274	2005.32
12275	2005.04
12276	2005.27
12277	2004.13
12278	2005.2
12279	2004.7
12280	2004.25
12281	2004.19
12282	2003.67
12283	2003.58
12284	2004
12285	2004.32
12286	2004.48
12287	2004.63
12288	2004.83
12289	2004.46
12290	2004.77
12291	2005.03
12292	2004.62
12293	2004.8
12294	2004.18
12295	2003.33
12296	2003.56
12297	2004.41
12298	2004.95
12299	2005.01
12300	2005.02
12301	2004.97
12302	2005.61
12303	2005.02
12304	2004.35
12305	2004.97
12306	2004.92
12307	2005.39
12308	2005.11
12309	2004.84
12310	2004.18
12311	2003.72
12312	2004.79
12313	2004.45
12314	2004.53
12315	2004.9
12316	2005.28
12317	2005.69
12318	2005.37
12319	2005
12320	2004.67
12321	2004.82
12322	2004.67
12323	2004.6
12324	2003.64
12325	2002.91
12326	2003.4
12327	2004.19
12328	2004.54
12329	2004.24
12330	2003.95
12331	2004.42
12332	2004.15
12333	2004.38
12334	2004.14
12335	2004.47
12336	2003.98
12337	2004.81
12338	2004.76
12339	2004.47
12340	2005.45
12341	2004.84
12342	2004.72
12343	2004.77
12344	2004.38
12345	2004.45
12346	2004.87
12347	2004.34
12348	2004.44
12349	2004.7
12350	2004.9
12351	2004.69
12352	2004.42
12353	2004.51
12354	2004.67
12355	2003.91
12356	2004.63
12357	2004.13
12358	2003.71
12359	2003.4
12360	2004.08
12361	2004.57
12362	2004.96
12363	2004.1
12364	2004.3
12365	2004.84
12366	2004.86
12367	2004.71
12368	2004.17
12369	2004.58
12370	2003.98
12371	2004.16
12372	2004.39
12373	2004.21
12374	2004.84
12375	2004.6
12376	2004.36
12377	2005.03
12378	2004.78
12379	2004.91
12380	2004.77
12381	2004.76
12382	2004.81
12383	2004.38
12384	2004.4
12385	2004.61
12386	2004.86
12387	2003.87
12388	2004.9
12389	2004.29
12390	2004.12
12391	2004.92
12392	2003.58
12393	2004.46
12394	2004.58
12395	2004.94
12396	2004.39
12397	2005.09
12398	2005.27
12399	2005.03
12400	2005.35
12401	2004.67
12402	2005.43
12403	2005.02
12404	2004.5
12405	2004.82
12406	2003.82
12407	2003.83
12408	2003.95
12409	2003.84
12410	2004.43
12411	2004.64
12412	2004.66
12413	2004.89
12414	2004.67
12415	2004.84
12416	2004.76
12417	2005.46
12418	2005.24
12419	2005.24
12420	2005.5
12421	2004.85
12422	2004.94
12423	2004.93
12424	2005.51
12425	2005.72
12426	2004.96
12427	2004.36
12428	2004.28
12429	2004.55
12430	2004.37
12431	2004.87
12432	2004.27
12433	2004.77
12434	2004.02
12435	2004.29
12436	2004.54
12437	2004.96
12438	2005.28
12439	2004.93
12440	2005.5
12441	2004.76
12442	2004.78
12443	2005.13
12444	2004.78
12445	2004.19
12446	2005.05
12447	2004.66
12448	2004.55
12449	2004.84
12450	2004.99
12451	2005.43
12452	2004.72
12453	2003.93
12454	2004.68
12455	2004.73
12456	2004.77
12457	2004.1
12458	2004.5
12459	2004.86
12460	2004.99
12461	2005
12462	2004.72
12463	2004.97
12464	2004.9
12465	2005.15
12466	2004.82
12467	2004.77
12468	2004.45
12469	2005.3
12470	2004.03
12471	2004.14
12472	2003.88
12473	2004.51
12474	2004.55
12475	2005.03
12476	2005.04
12477	2004.89
12478	2004.8
12479	2005.02
12480	2004.71
12481	2004.83
12482	2004.68
12483	2004.81
12484	2004.08
12485	2003.54
12486	2003.82
12487	2004.2
12488	2004.15
12489	2003.96
12490	2004.3
12491	2004.41
12492	2003.7
12493	2004.01
12494	2003.57
12495	2004.06
12496	2004.29
12497	2004.16
12498	2004.16
12499	2004.32
12500	2004.15
12501	2004.34
12502	2004.82
12503	2004.57
12504	2003.9
12505	2004.3
12506	2004.3
12507	2004.82
12508	2004.17
12509	2004.98
12510	2004.22
12511	2003.92
12512	2003.84
12513	2004.1
12514	2004.3
12515	2004.06
12516	2004.66
12517	2004.91
12518	2004.01
12519	2004.12
12520	2004.35
12521	2004.34
12522	2004.22
12523	2003.83
12524	2003.8
12525	2003.59
12526	2003.26
12527	2003.63
12528	2004.01
12529	2003.29
12530	2003.35
12531	2003.24
12532	2003.05
12533	2002.87
12534	2004.24
12535	2003.73
12536	2003.42
12537	2003.51
12538	2004.12
12539	2003.78
12540	2004.33
12541	2004.11
12542	2003.88
12543	2003.54
12544	2004.25
12545	2003.9
12546	2004.46
12547	2003.97
12548	2004.16
12549	2003.98
12550	2004.43
12551	2005.31
12552	2005.5
12553	2005.45
12554	2005.59
12555	2005.3
12556	2005.7
12557	2005.03
12558	2005.33
12559	2005.41
12560	2004.87
12561	2004.78
12562	2004.78
12563	2005.26
12564	2004.9
12565	2005.14
12566	2005.26
12567	2003.69
12568	2004.19
12569	2004.11
12570	2004.98
12571	2005.59
12572	2005.61
12573	2004.23
12574	2004.55
12575	2005.01
12576	2004.57
12577	2004.78
12578	2004.99
12579	2005.45
12580	2005.28
12581	2005.45
12582	2004.25
12583	2005.37
12584	2005.76
12585	2004.75
12586	2005.02
12587	2004.46
12588	2004.7
12589	2004.23
12590	2004.17
12591	2004.93
12592	2004.7
12593	2005.29
12594	2005.24
12595	2005.16
12596	2004.57
12597	2005.05
12598	2005.03
12599	2004.19
12600	2004.65
12601	2004.76
12602	2005.49
12603	2005.24
12604	2005.07
12605	2005.87
12606	2005.64
12607	2005.5
12608	2006.04
12609	2005.65
12610	2005.58
12611	2005.18
12612	2004.56
12613	2004.95
12614	2005.12
12615	2004.67
12616	2005.11
12617	2004.84
12618	2004.97
12619	2005.42
12620	2005.05
12621	2004.84
12622	2005.97
12623	2004.52
12624	2005.69
12625	2005.63
12626	2006.31
12627	2005.18
12628	2004.97
12629	2005.27
12630	2005.67
12631	2005.26
12632	2004.4
12633	2003.75
12634	2004.26
12635	2004.22
12636	2004.52
12637	2004.81
12638	2004.45
12639	2004.6
12640	2004.64
12641	2004.7
12642	2004.77
12643	2006.02
12644	2006.11
12645	2005.12
12646	2005.12
12647	2005.41
12648	2005.71
12649	2005.72
12650	2005.06
12651	2004.75
12652	2004.87
12653	2004.47
12654	2004.62
12655	2005.44
12656	2004.85
12657	2004.79
12658	2005.69
12659	2005.35
12660	2004.24
12661	2004.21
12662	2004.48
12663	2004.12
12664	2004.17
12665	2004.28
12666	2004.1
12667	2005.2
12668	2004.92
12669	2004.91
12670	2004.92
12671	2004.34
12672	2004.27
12673	2005.27
12674	2005.42
12675	2005.14
12676	2004.8
12677	2005.35
12678	2004.69
12679	2004.67
12680	2004.93
12681	2004.13
12682	2004.58
12683	2004.39
12684	2003.28
12685	2003.14
12686	2003.25
12687	2004.31
12688	2003.41
12689	2004.14
12690	2003.41
12691	2003.94
12692	2003.58
12693	2004.28
12694	2004.18
12695	2003.85
12696	2004.67
12697	2004.59
12698	2004.38
12699	2004.15
12700	2004.02
12701	2003.86
12702	2003.86
12703	2004.36
12704	2004.72
12705	2004.56
12706	2004.2
12707	2004.7
12708	2004
12709	2003.62
12710	2004.08
12711	2004.33
12712	2004.5
12713	2004.91
12714	2004.39
12715	2003.88
12716	2004.1
12717	2003.78
12718	2003.71
12719	2003.75
12720	2003.2
12721	2003.42
12722	2003.46
12723	2003.64
12724	2004.81
12725	2003.91
12726	2003.39
12727	2003.96
12728	2004.39
12729	2004.59
12730	2004.17
12731	2004.11
12732	2003.99
12733	2004.14
12734	2003.83
12735	2004.21
12736	2004.17
12737	2004.07
12738	2003.42
12739	2003.69
12740	2004.29
12741	2003.71
12742	2004.81
12743	2004.89
12744	2005.03
12745	2004.93
12746	2004.88
12747	2004.98
12748	2004.59
12749	2004.79
12750	2005.03
12751	2004.25
12752	2004.68
12753	2004.28
12754	2005.32
12755	2005.26
12756	2005.25
12757	2004.73
12758	2004.04
12759	2004.37
12760	2004.45
12761	2003.92
12762	2003.89
12763	2004.58
12764	2005.09
12765	2005.04
12766	2004.94
12767	2004.94
12768	2004.99
12769	2004.79
12770	2004.61
12771	2004.96
12772	2005.07
12773	2004.96
12774	2004.98
12775	2004.16
12776	2004.49
12777	2004.39
12778	2004.51
12779	2004.42
12780	2005.15
12781	2004.13
12782	2004.47
12783	2004.22
12784	2003.81
12785	2003.61
12786	2004.19
12787	2003.86
12788	2003.74
12789	2004.16
12790	2004.65
12791	2004.69
12792	2004.56
12793	2004.53
12794	2004.19
12795	2005.01
12796	2005.38
12797	2004.94
12798	2005.12
12799	2005.14
12800	2004.68
12801	2004.93
12802	2004.74
12803	2005.45
12804	2005.62
12805	2004.94
12806	2004.07
12807	2004.25
12808	2004.47
12809	2003.81
12810	2004.34
12811	2004.15
12812	2004.66
12813	2004.85
12814	2005.17
12815	2004.78
12816	2004.15
12817	2004.66
12818	2004.64
12819	2004.8
12820	2004.96
12821	2003.54
12822	2005.1
12823	2004.65
12824	2004.52
12825	2003.86
12826	2003.98
12827	2003.98
12828	2004.03
12829	2004.52
12830	2004.44
12831	2004.17
12832	2004.7
12833	2005.04
12834	2004.61
12835	2005.06
12836	2005.2
12837	2005.54
12838	2005.4
12839	2005.18
12840	2005.06
12841	2005
12842	2004.49
12843	2003.79
12844	2004.42
12845	2004.79
12846	2004.62
12847	2003.83
12848	2004.42
12849	2004.51
12850	2004.86
12851	2004.65
12852	2004.34
12853	2005
12854	2004.67
12855	2005.65
12856	2005.02
12857	2005.37
12858	2005.3
12859	2004.9
12860	2005.31
12861	2004.67
12862	2005.07
12863	2004.68
12864	2004.52
12865	2004.99
12866	2004.79
12867	2005.52
12868	2005.14
12869	2004.65
12870	2005.12
12871	2004.27
12872	2003.46
12873	2003.05
12874	2003.9
12875	2004.64
12876	2004.68
12877	2004.79
12878	2005.21
12879	2004.32
12880	2004.74
12881	2005.02
12882	2005.37
12883	2005.25
12884	2004.2
12885	2004.43
12886	2004.69
12887	2004.53
12888	2004.53
12889	2004.36
12890	2004.72
12891	2004.03
12892	2003.65
12893	2004.41
12894	2004.63
12895	2004.65
12896	2003.64
12897	2003.96
12898	2003.91
12899	2003.94
12900	2004.68
12901	2004.2
12902	2004.75
12903	2004.17
12904	2004.86
12905	2004.56
12906	2003.99
12907	2005.13
12908	2005.04
12909	2005.68
12910	2004.74
12911	2005.22
12912	2004.62
12913	2004.86
12914	2004.96
12915	2004.77
12916	2004.86
12917	2004.99
12918	2004.84
12919	2005.15
12920	2005.23
12921	2005.1
12922	2004.95
12923	2004.8
12924	2005.03
12925	2004.42
12926	2004.37
12927	2003.49
12928	2005.06
12929	2004.91
12930	2003.62
12931	2004.56
12932	2004.71
12933	2004.28
12934	2004.23
12935	2003.67
12936	2005.01
12937	2004.86
12938	2004.77
12939	2004.49
12940	2004.11
12941	2004.46
12942	2004.22
12943	2003.96
12944	2003.76
12945	2004.66
12946	2003.96
12947	2004.29
12948	2004.85
12949	2004.94
12950	2005.19
12951	2004.74
12952	2004.37
12953	2003.97
12954	2004.92
12955	2004.83
12956	2005.51
12957	2005.65
12958	2005.36
12959	2005.5
12960	2004.88
12961	2004.68
12962	2004.36
12963	2004.58
12964	2004.08
12965	2004.28
12966	2004.29
12967	2004
12968	2004.62
12969	2004.86
12970	2004.96
12971	2004.44
12972	2003.86
12973	2004.74
12974	2005.06
12975	2003.79
12976	2005.04
12977	2005.31
12978	2005.05
12979	2005.07
12980	2005.75
12981	2005.69
12982	2005.55
12983	2005.53
12984	2005.66
12985	2004.96
12986	2004.94
12987	2004.96
12988	2004.12
12989	2004.47
12990	2004.37
12991	2004.24
12992	2004.1
12993	2004.23
12994	2004.54
12995	2005.04
12996	2005.03
12997	2005.38
12998	2005.43
12999	2004.7
13000	2004.15
13001	2004.25
13002	2004.73
13003	2005.46
13004	2005.01
13005	2004.98
13006	2005.01
13007	2005.21
13008	2005.16
13009	2005.07
13010	2005.31
13011	2005.96
13012	2005.59
13013	2005.44
13014	2005.33
13015	2005.48
13016	2004.87
13017	2004.96
13018	2004.66
13019	2005.06
13020	2004.94
13021	2004.94
13022	2005.18
13023	2004.19
13024	2004.28
13025	2003.9
13026	2004.19
13027	2004.75
13028	2004.66
13029	2004.9
13030	2005.44
13031	2005.44
13032	2005.7
13033	2004.98
13034	2004.51
13035	2004.29
13036	2004.25
13037	2004.99
13038	2004.63
13039	2004.33
13040	2004.12
13041	2005.02
13042	2003.67
13043	2004.47
13044	2004.55
13045	2004.07
13046	2004.16
13047	2003.68
13048	2004.03
13049	2004.06
13050	2004.39
13051	2003.84
13052	2003.64
13053	2003.98
13054	2004.48
13055	2003.24
13056	2003.86
13057	2003.88
13058	2004.5
13059	2004.19
13060	2004.25
13061	2004.5
13062	2004.14
13063	2004.44
13064	2004.02
13065	2003.98
13066	2003.8
13067	2004.81
13068	2005.2
13069	2004.85
13070	2003.94
13071	2004.03
13072	2004.08
13073	2004.33
13074	2003.76
13075	2004.57
13076	2004.48
13077	2004.93
13078	2004.74
13079	2004.4
13080	2004.32
13081	2004.96
13082	2004.65
13083	2003.84
13084	2004.62
13085	2004.38
13086	2003.33
13087	2003.75
13088	2003.86
13089	2004.12
13090	2004.34
13091	2003.75
13092	2004.4
13093	2004.72
13094	2003.92
13095	2004.67
13096	2004.38
13097	2004.3
13098	2003.54
13099	2003.26
13100	2003.91
13101	2004.97
13102	2004.38
13103	2004.6
13104	2004.29
13105	2005.39
13106	2004.74
13107	2004.61
13108	2004.58
13109	2004.59
13110	2004.67
13111	2004.26
13112	2004.48
13113	2004.55
13114	2003.61
13115	2004.03
13116	2004.52
13117	2004.64
13118	2003.9
13119	2004.63
13120	2004.87
13121	2004.91
13122	2005.21
13123	2004.4
13124	2004.36
13125	2004.35
13126	2004.34
13127	2004.83
13128	2004.65
13129	2005.2
13130	2005.32
13131	2004.07
13132	2004.54
13133	2005.61
13134	2003.94
13135	2004.79
13136	2004.84
13137	2005.07
13138	2004.82
13139	2005.43
13140	2005.13
13141	2005.2
13142	2004.93
13143	2004.55
13144	2005.08
13145	2005.49
13146	2004.77
13147	2005.2
13148	2004.93
13149	2005.01
13150	2005.51
13151	2005.61
13152	2005.82
13153	2005.4
13154	2004.9
13155	2004.6
13156	2005.57
13157	2004.41
13158	2004.85
13159	2005.32
13160	2005.25
13161	2005.74
13162	2004.76
13163	2004.86
13164	2004.79
13165	2004.21
13166	2004.24
13167	2004.49
13168	2004.4
13169	2004.39
13170	2005.13
13171	2005.24
13172	2004.98
13173	2005.36
13174	2004.84
13175	2004.94
13176	2005.17
13177	2004.89
13178	2004.93
13179	2004.94
13180	2004.94
13181	2004.37
13182	2004.85
13183	2005.27
13184	2004.88
13185	2005.34
13186	2004.81
13187	2004.63
13188	2004.32
13189	2005.03
13190	2003.86
13191	2004.58
13192	2004.63
13193	2004.56
13194	2004.24
13195	2003.99
13196	2003.9
13197	2004.03
13198	2003.99
13199	2004.06
13200	2004.07
13201	2003.79
13202	2004.01
13203	2003.13
13204	2003.19
13205	2003.56
13206	2003.82
13207	2003.9
13208	2004.08
13209	2003.46
13210	2004.12
13211	2003.4
13212	2003.56
13213	2004.28
13214	2003.93
13215	2003.98
13216	2004.16
13217	2003.93
13218	2003.44
13219	2003.08
13220	2003.74
13221	2003.97
13222	2004.12
13223	2004.06
13224	2003.36
13225	2003.81
13226	2003.99
13227	2004.32
13228	2004.3
13229	2004.52
13230	2005.03
13231	2004.79
13232	2005.34
13233	2005.01
13234	2005.69
13235	2004.99
13236	2004.83
13237	2005.05
13238	2004.05
13239	2004.48
13240	2004.24
13241	2004.99
13242	2004.82
13243	2004.89
13244	2004.76
13245	2004.3
13246	2003.94
13247	2003.75
13248	2004.49
13249	2004.95
13250	2003.89
13251	2004.89
13252	2004.54
13253	2004.51
13254	2004.31
13255	2003.42
13256	2004.09
13257	2004.06
13258	2003.54
13259	2003.39
13260	2004.18
13261	2003.95
13262	2003.32
13263	2003.28
13264	2003.97
13265	2003.96
13266	2003.41
13267	2004.19
13268	2004.24
13269	2004.52
13270	2005.13
13271	2005.07
13272	2005.02
13273	2004.44
13274	2004.39
13275	2003.99
13276	2004.4
13277	2003.75
13278	2003.41
13279	2003.66
13280	2004.33
13281	2004.2
13282	2004.61
13283	2004.32
13284	2003.94
13285	2003.92
13286	2004.48
13287	2004.13
13288	2003.82
13289	2004.75
13290	2005.12
13291	2004.51
13292	2005.18
13293	2005.5
13294	2005.17
13295	2004.41
13296	2004.78
13297	2004.48
13298	2004.23
13299	2004.24
13300	2004.05
13301	2004.17
13302	2004.3
13303	2004.06
13304	2004.39
13305	2004.5
13306	2004.62
13307	2004.37
13308	2004.83
13309	2004.71
13310	2004.97
13311	2004.15
13312	2004.41
13313	2005.04
13314	2004.99
13315	2004.66
13316	2005.2
13317	2005.03
13318	2005.16
13319	2004.47
13320	2004.57
13321	2004.71
13322	2004.84
13323	2004.57
13324	2004.21
13325	2004.85
13326	2003.85
13327	2004.39
13328	2004.28
13329	2004.14
13330	2004.5
13331	2005.03
13332	2004.68
13333	2004.7
13334	2004.35
13335	2004.67
13336	2003.53
13337	2004.52
13338	2003.92
13339	2003.73
13340	2003.82
13341	2004.2
13342	2003.87
13343	2004.32
13344	2005.16
13345	2005.03
13346	2005.11
13347	2004.84
13348	2005.42
13349	2005.5
13350	2005.14
13351	2005.28
13352	2004.86
13353	2004.94
13354	2004.93
13355	2004.89
13356	2004.02
13357	2004.4
13358	2004.53
13359	2004.84
13360	2005.01
13361	2005.27
13362	2004.78
13363	2004.56
13364	2004.37
13365	2004.54
13366	2004.41
13367	2004.85
13368	2004.11
13369	2004.47
13370	2004.35
13371	2004.3
13372	2004.49
13373	2005.34
13374	2005.03
13375	2004.63
13376	2004.56
13377	2004.56
13378	2004.23
13379	2004.97
13380	2004.49
13381	2004.65
13382	2005.39
13383	2005.16
13384	2005.22
13385	2004.54
13386	2004.64
13387	2005.11
13388	2004.55
13389	2004.48
13390	2004.37
13391	2003.6
13392	2003.32
13393	2003.73
13394	2004.08
13395	2004.58
13396	2004.8
13397	2004.2
13398	2004.02
13399	2005.2
13400	2004.63
13401	2005.15
13402	2004.72
13403	2004.75
13404	2004.96
13405	2004.51
13406	2004.72
13407	2005.22
13408	2005.13
13409	2005.15
13410	2004.32
13411	2005.06
13412	2005.07
13413	2004.95
13414	2004.5
13415	2003.99
13416	2004.51
13417	2004.58
13418	2004.71
13419	2004.78
13420	2004.07
13421	2003.88
13422	2004.72
13423	2004.67
13424	2004.45
13425	2004.22
13426	2004.91
13427	2005.15
13428	2005.02
13429	2004.66
13430	2003.23
13431	2003.91
13432	2003.23
13433	2003.84
13434	2003.8
13435	2003.9
13436	2004.43
13437	2004.03
13438	2004.09
13439	2003.59
13440	2003.87
13441	2004.11
13442	2003.88
13443	2004.15
13444	2004.89
13445	2004.66
13446	2004.8
13447	2004.77
13448	2004.67
13449	2005.38
13450	2005.13
13451	2004.68
13452	2004.75
13453	2005.29
13454	2004.84
13455	2004.06
13456	2004.6
13457	2004.22
13458	2004.18
13459	2003.57
13460	2004.19
13461	2004.32
13462	2004.25
13463	2003.46
13464	2003.83
13465	2003.47
13466	2004.85
13467	2004.34
13468	2004.56
13469	2004.34
13470	2003.8
13471	2003.82
13472	2004.61
13473	2004.51
13474	2004.61
13475	2004.21
13476	2004.53
13477	2004.26
13478	2004.37
13479	2005.03
13480	2004.4
13481	2004.2
13482	2004.6
13483	2003.83
13484	2004.42
13485	2004.75
13486	2004.72
13487	2004.78
13488	2005.2
13489	2005.25
13490	2004.99
13491	2005.68
13492	2004.44
13493	2004.76
13494	2005.34
13495	2004.54
13496	2004.59
13497	2004.79
13498	2004.88
13499	2005.03
13500	2005.05
13501	2005.34
13502	2005.16
13503	2004.77
13504	2004.3
13505	2004.12
13506	2004.17
13507	2003.95
13508	2004.17
13509	2004.79
13510	2004.44
13511	2005.15
13512	2004.96
13513	2004.88
13514	2004.6
13515	2004.27
13516	2004.79
13517	2004.59
13518	2004.53
13519	2004.85
13520	2004.23
13521	2004.05
13522	2004.41
13523	2003.99
13524	2004.74
13525	2004.62
13526	2005.16
13527	2004.61
13528	2004.59
13529	2004.66
13530	2005.43
13531	2004.18
13532	2004.59
13533	2004.55
13534	2004.35
13535	2004.97
13536	2005.8
13537	2005.16
13538	2005.33
13539	2006.24
13540	2005.33
13541	2005.3
13542	2005.51
13543	2005.39
13544	2004.91
13545	2004.65
13546	2004.53
13547	2004.46
13548	2004.84
13549	2004.67
13550	2005.4
13551	2005.58
13552	2004.36
13553	2004.14
13554	2004.17
13555	2004.27
13556	2004.96
13557	2004.65
13558	2004.69
13559	2004.85
13560	2003.85
13561	2003.93
13562	2004.26
13563	2004.18
13564	2004.5
13565	2003.7
13566	2003.75
13567	2003.93
13568	2003.95
13569	2004.37
13570	2003.99
13571	2004.08
13572	2004.53
13573	2004.87
13574	2004.66
13575	2004.4
13576	2005.39
13577	2005.37
13578	2005.05
13579	2005.32
13580	2005.27
13581	2004.74
13582	2004.84
13583	2004.32
13584	2004.99
13585	2004.23
13586	2004.02
13587	2004.63
13588	2004.61
13589	2004.09
13590	2003.88
13591	2004.19
13592	2004.06
13593	2003.99
13594	2004.05
13595	2004.52
13596	2003.8
13597	2004.02
13598	2004.13
13599	2004.14
13600	2003.06
13601	2003.81
13602	2003.67
13603	2003.52
13604	2003.96
13605	2003.8
13606	2003.88
13607	2004.35
13608	2004.17
13609	2004.06
13610	2003.97
13611	2003.47
13612	2004.45
13613	2004.16
13614	2003.8
13615	2004.18
13616	2004.3
13617	2003.78
13618	2004.47
13619	2004.86
13620	2004.64
13621	2004.11
13622	2004.62
13623	2004.08
13624	2004.18
13625	2004.52
13626	2004.31
13627	2005.13
13628	2004.58
13629	2004.05
13630	2003.92
13631	2004.08
13632	2004.38
13633	2004.12
13634	2004.12
13635	2005.38
13636	2004.85
13637	2004.24
13638	2004.44
13639	2004.51
13640	2004.25
13641	2004.47
13642	2004.73
13643	2004.64
13644	2003.59
13645	2004.34
13646	2004.1
13647	2003.26
13648	2004.57
13649	2004.75
13650	2005.36
13651	2005.07
13652	2005
13653	2004.57
13654	2005.05
13655	2004.94
13656	2004.4
13657	2003.74
13658	2004.28
13659	2004.61
13660	2004.44
13661	2004.32
13662	2003.96
13663	2004.57
13664	2004.84
13665	2004.45
13666	2004.39
13667	2004.88
13668	2004.58
13669	2004.7
13670	2004.93
13671	2004.81
13672	2004.22
13673	2004.68
13674	2004.96
13675	2004.43
13676	2004.6
13677	2004.73
13678	2004.88
13679	2004.61
13680	2004.15
13681	2004.27
13682	2004.28
13683	2005.07
13684	2004.91
13685	2005.13
13686	2004.92
13687	2005.35
13688	2004.95
13689	2004.73
13690	2003.63
13691	2004.85
13692	2004.44
13693	2005.01
13694	2004.41
13695	2004.27
13696	2004.15
13697	2004.94
13698	2005.17
13699	2005.36
13700	2005
13701	2005.54
13702	2005.21
13703	2005.2
13704	2004.96
13705	2004.66
13706	2004.95
13707	2005.02
13708	2005.31
13709	2004.77
13710	2004.85
13711	2004.99
13712	2005.3
13713	2005.48
13714	2005.03
13715	2004.11
13716	2004.82
13717	2003.99
13718	2004.71
13719	2004.18
13720	2004.44
13721	2004.49
13722	2005.48
13723	2005.72
13724	2005.49
13725	2005.4
13726	2005.25
13727	2004.85
13728	2005
13729	2005.04
13730	2005.36
13731	2004.74
13732	2004.8
13733	2004.44
13734	2004.36
13735	2005.25
13736	2004.93
13737	2004.28
13738	2005.43
13739	2005.45
13740	2005.21
13741	2005.05
13742	2003.84
13743	2004.86
13744	2004.92
13745	2004.81
13746	2004.55
13747	2004.11
13748	2004.52
13749	2004.47
13750	2004.46
13751	2004.4
13752	2004.12
13753	2004.96
13754	2004.12
13755	2004.73
13756	2005.03
13757	2004.72
13758	2004.79
13759	2004.84
13760	2004.78
13761	2004.67
13762	2004.61
13763	2004.24
13764	2005.09
13765	2004.57
13766	2004.13
13767	2004.28
13768	2003.84
13769	2004.48
13770	2004.01
13771	2004.35
13772	2004.48
13773	2002.91
13774	2004.14
13775	2003.74
13776	2002.95
13777	2002.89
13778	2003.14
13779	2003.16
13780	2004.23
13781	2004.4
13782	2004.23
13783	2003.64
13784	2004.25
13785	2004.67
13786	2003.56
13787	2004.52
13788	2003.98
13789	2004.54
13790	2003.99
13791	2004.49
13792	2005.06
13793	2004.58
13794	2004.43
13795	2003.82
13796	2004.26
13797	2004.37
13798	2004.95
13799	2003.75
13800	2004.36
13801	2005.13
13802	2004.65
13803	2004.65
13804	2004.9
13805	2005
13806	2004.02
13807	2004.24
13808	2004.88
13809	2003.75
13810	2003.89
13811	2004.21
13812	2004.36
13813	2004.74
13814	2004.62
13815	2004.89
13816	2003.98
13817	2004.44
13818	2004.45
13819	2004.85
13820	2003.61
13821	2003.62
13822	2003.54
13823	2004.29
13824	2003.77
13825	2003.38
13826	2003.83
13827	2004.55
13828	2004.15
13829	2004.58
13830	2004.32
13831	2002.94
13832	2003.8
13833	2003.2
13834	2004.16
13835	2004.01
13836	2004.43
13837	2004.28
13838	2004.46
13839	2004.64
13840	2004.85
13841	2005.74
13842	2005.86
13843	2006.03
13844	2004.45
13845	2005.46
13846	2004.82
13847	2004.28
13848	2004.37
13849	2004.3
13850	2004.58
13851	2004.07
13852	2004.11
13853	2004.1
13854	2003.65
13855	2003.55
13856	2004.36
13857	2004.53
13858	2004.83
13859	2004.4
13860	2005.12
13861	2004.67
13862	2004.22
13863	2004.3
13864	2004.35
13865	2004.07
13866	2004.57
13867	2004.48
13868	2003.95
13869	2003.9
13870	2004.3
13871	2003.83
13872	2004.12
13873	2004.03
13874	2003.65
13875	2003.99
13876	2004.07
13877	2003.93
13878	2003.43
13879	2003.55
13880	2004.38
13881	2004.17
13882	2004.06
13883	2004.47
13884	2005.02
13885	2004.66
13886	2004.41
13887	2004.28
13888	2003.33
13889	2004.49
13890	2004.73
13891	2004.41
13892	2004.39
13893	2004.52
13894	2004.69
13895	2004.04
13896	2004.43
13897	2005.09
13898	2005.13
13899	2004.77
13900	2004.1
13901	2004.59
13902	2004.82
13903	2005.42
13904	2004.94
13905	2005.13
13906	2005.35
13907	2005.06
13908	2005.68
13909	2004.26
13910	2004.53
13911	2004.79
13912	2004.81
13913	2004.65
13914	2004.5
13915	2004.06
13916	2004.49
13917	2004.14
13918	2004.6
13919	2005.15
13920	2005.39
13921	2004.53
13922	2004.61
13923	2004.12
13924	2004.63
13925	2004.31
13926	2003.31
13927	2004.09
13928	2004.83
13929	2004.68
13930	2004.43
13931	2005.28
13932	2004.26
13933	2004.49
13934	2004.59
13935	2004.32
13936	2003.54
13937	2003.67
13938	2004.44
13939	2005.07
13940	2004.84
13941	2004.82
13942	2004.75
13943	2004.38
13944	2004.96
13945	2005.21
13946	2004.95
13947	2005.75
13948	2004.94
13949	2005.42
13950	2004.82
13951	2004.98
13952	2005.13
13953	2004.27
13954	2005.12
13955	2004.83
13956	2004.38
13957	2004.78
13958	2005.69
13959	2005.36
13960	2004.54
13961	2003.8
13962	2004.49
13963	2004.59
13964	2004.51
13965	2003.04
13966	2004.27
13967	2004.48
13968	2004.01
13969	2003.85
13970	2003.94
13971	2003.61
13972	2003.77
13973	2004.24
13974	2003.96
13975	2004.47
13976	2004.61
13977	2004.02
13978	2004.73
13979	2004.7
13980	2004.04
13981	2004.33
13982	2004.97
13983	2004.72
13984	2005.43
13985	2005.39
13986	2005.1
13987	2004.56
13988	2004.89
13989	2005.44
13990	2005.29
13991	2004.81
13992	2004.24
13993	2004.89
13994	2004.94
13995	2004.98
13996	2004.54
13997	2004.43
13998	2004.54
13999	2004.73
14000	2004.47
14001	2004.71
14002	2003.72
14003	2003.79
14004	2004.06
14005	2003.83
14006	2004.41
14007	2004.05
14008	2003.66
14009	2004.21
14010	2005.03
14011	2004.23
14012	2003.72
14013	2003.6
14014	2003.5
14015	2003.71
14016	2003.57
14017	2003.4
14018	2003.64
14019	2002.99
14020	2003.98
14021	2004.52
14022	2004.55
14023	2004.42
14024	2003.94
14025	2004.56
14026	2004.69
14027	2004.92
14028	2004.61
14029	2005.12
14030	2004.99
14031	2005.8
14032	2004.92
14033	2005.6
14034	2005.6
14035	2005.71
14036	2004.87
14037	2004.96
14038	2005.3
14039	2005.45
14040	2005.04
14041	2005.18
14042	2004.96
14043	2004.41
14044	2004.08
14045	2004.1
14046	2004.32
14047	2004.65
14048	2004.46
14049	2004.16
14050	2004.72
14051	2004.2
14052	2004.71
14053	2004.89
14054	2004.78
14055	2005.06
14056	2005.14
14057	2005.1
14058	2005.6
14059	2005.95
14060	2005.83
14061	2005.48
14062	2006.16
14063	2006.03
14064	2005.47
14065	2005.77
14066	2005.4
14067	2005.53
14068	2005.11
14069	2005.36
14070	2005.24
14071	2005.04
14072	2005.34
14073	2004.66
14074	2004.67
14075	2004.19
14076	2004.57
14077	2004.21
14078	2004.51
14079	2004.49
14080	2004.84
14081	2005.14
14082	2005.06
14083	2005.05
14084	2005.01
14085	2004.52
14086	2004.76
14087	2004.87
14088	2004.31
14089	2004.43
14090	2003.94
14091	2004.03
14092	2004.11
14093	2003.9
14094	2004.68
14095	2004.46
14096	2003.92
14097	2004.15
14098	2004.85
14099	2004.61
14100	2003.22
14101	2004
14102	2004.25
14103	2004.55
14104	2004.31
14105	2004.88
14106	2004.3
14107	2003.95
14108	2004.4
14109	2004.31
14110	2004.24
14111	2004.41
14112	2004
14113	2004.14
14114	2004.67
14115	2004.63
14116	2005.14
14117	2003.93
14118	2003.76
14119	2003.3
14120	2003.84
14121	2003.8
14122	2004.67
14123	2004.04
14124	2004.12
14125	2004.62
14126	2004.54
14127	2004.56
14128	2004.3
14129	2004.36
14130	2005
14131	2004.39
14132	2004.37
14133	2004.35
14134	2004.09
14135	2004.36
14136	2003.92
14137	2004.51
14138	2004.48
14139	2004.31
14140	2004.69
14141	2004.83
14142	2004.46
14143	2004.29
14144	2004.66
14145	2004.89
14146	2004.2
14147	2004.69
14148	2004.79
14149	2004.75
14150	2004.91
14151	2004.65
14152	2004.46
14153	2004.29
14154	2004.29
14155	2004.37
14156	2004
14157	2004.54
14158	2003.63
14159	2003.53
14160	2003.96
14161	2004.36
14162	2003.78
14163	2003.86
14164	2004.24
14165	2003.8
14166	2004.45
14167	2004.76
14168	2004.89
14169	2004.66
14170	2004.67
14171	2004.45
14172	2004.92
14173	2004.88
14174	2004.04
14175	2003.77
14176	2004.77
14177	2004.78
14178	2004.71
14179	2004.37
14180	2004.59
14181	2005.17
14182	2005.25
14183	2004.65
14184	2004.37
14185	2004.96
14186	2004.88
14187	2005.6
14188	2005.35
14189	2005.24
14190	2005.03
14191	2004.9
14192	2004.32
14193	2005.01
14194	2004.84
14195	2005.65
14196	2005.05
14197	2004.7
14198	2005.04
14199	2004.44
14200	2003.26
14201	2003.48
14202	2004.86
14203	2004.38
14204	2004.88
14205	2004.81
14206	2004.85
14207	2005.08
14208	2005.29
14209	2005.09
14210	2004.72
14211	2004.86
14212	2005.44
14213	2005.38
14214	2004.75
14215	2004.86
14216	2005.07
14217	2004.65
14218	2003.75
14219	2004.42
14220	2004.73
14221	2005.19
14222	2004.16
14223	2003.8
14224	2004.5
14225	2004.6
14226	2004.27
14227	2004.1
14228	2004.8
14229	2004.35
14230	2004.66
14231	2004.08
14232	2003.55
14233	2004.2
14234	2004.56
14235	2004.43
14236	2004.54
14237	2004.02
14238	2005.01
14239	2004.73
14240	2004.98
14241	2006.02
14242	2005.89
14243	2005.12
14244	2006.27
14245	2005.82
14246	2005.7
14247	2005.54
14248	2005.64
14249	2005.63
14250	2005.06
14251	2004.99
14252	2005.68
14253	2005.86
14254	2005.6
14255	2004.94
14256	2005.01
14257	2005.11
14258	2005.55
14259	2004.95
14260	2004.67
14261	2004.24
14262	2005.46
14263	2005.02
14264	2004.76
14265	2005.31
14266	2004.72
14267	2004.78
14268	2004.25
14269	2004.65
14270	2004.06
14271	2004.69
14272	2004.29
14273	2004.62
14274	2004.03
14275	2003.63
14276	2004.73
14277	2005.22
14278	2005.4
14279	2005.2
14280	2004.53
14281	2005.11
14282	2004.97
14283	2005.43
14284	2005.28
14285	2004.78
14286	2004.99
14287	2004.24
14288	2004.51
14289	2004.23
14290	2004.04
14291	2004.46
14292	2004.59
14293	2004.41
14294	2004.7
14295	2004.92
14296	2004.72
14297	2004.36
14298	2004.57
14299	2004.91
14300	2004.56
14301	2004.28
14302	2004.77
14303	2004.39
14304	2004.61
14305	2004.76
14306	2004.95
14307	2004.45
14308	2004.94
14309	2004.21
14310	2005.02
14311	2004.89
14312	2004.82
14313	2004.27
14314	2004.02
14315	2003.98
14316	2004.18
14317	2003.7
14318	2004.37
14319	2004.63
14320	2004.93
14321	2004.91
14322	2004.96
14323	2004.8
14324	2004.2
14325	2004.28
14326	2004.57
14327	2004.27
14328	2004.2
14329	2004.03
14330	2003.96
14331	2003.79
14332	2003.45
14333	2002.83
14334	2003.12
14335	2004.24
14336	2003.56
14337	2003.05
14338	2002.38
14339	2002.9
14340	2003.35
14341	2002.69
14342	2003.5
14343	2003.3
14344	2004.36
14345	2004.42
14346	2004.37
14347	2004.54
14348	2004.01
14349	2004.22
14350	2004.06
14351	2004.36
14352	2004.75
14353	2004.84
14354	2005.3
14355	2005.52
14356	2004.63
14357	2004.18
14358	2004.27
14359	2004.67
14360	2004.26
14361	2003.88
14362	2003.25
14363	2003
14364	2003.37
14365	2003.33
14366	2003.45
14367	2003.75
14368	2003.38
14369	2003.6
14370	2003.41
14371	2003
14372	2003.43
14373	2003.51
14374	2003.57
14375	2003.65
14376	2003.57
14377	2003.51
14378	2003.96
14379	2004.65
14380	2004.38
14381	2004.6
14382	2004.52
14383	2005.41
14384	2004.05
14385	2003.44
14386	2004.06
14387	2003.4
14388	2003.19
14389	2004.24
14390	2004.18
14391	2003.84
14392	2004.73
14393	2004.52
14394	2005.24
14395	2004.56
14396	2004.68
14397	2004.34
14398	2004.19
14399	2004.48
14400	2004.04
14401	2004.06
14402	2003.99
14403	2003.67
14404	2003.6
14405	2003.34
14406	2003.1
14407	2003.99
14408	2004.11
14409	2004.82
14410	2003.9
14411	2004.38
14412	2003.99
14413	2003.3
14414	2003.99
14415	2004.41
14416	2003.53
14417	2003
14418	2003.4
14419	2003.11
14420	2003.99
14421	2004.04
14422	2003.86
14423	2004.49
14424	2004.45
14425	2004.61
14426	2004.5
14427	2004.63
14428	2004.94
14429	2004.85
14430	2004.76
14431	2004.34
14432	2004.34
14433	2004.86
14434	2004.2
14435	2004.62
14436	2004.78
14437	2004.61
14438	2003.87
14439	2004.22
14440	2004.51
14441	2003.99
14442	2004.54
14443	2004.57
14444	2003.48
14445	2003.94
14446	2004.05
14447	2003.95
14448	2003.51
14449	2004.59
14450	2004.01
14451	2004.57
14452	2004.47
14453	2004.06
14454	2004.25
14455	2004.37
14456	2004.56
14457	2004.56
14458	2004.26
14459	2004.56
14460	2004.7
14461	2005.09
14462	2004.94
14463	2004.69
14464	2004.37
14465	2005.25
14466	2005.26
14467	2004.56
14468	2004.74
14469	2005.68
14470	2004.91
14471	2005.58
14472	2004.62
14473	2004.49
14474	2004.8
14475	2004.95
14476	2004.36
14477	2004.71
14478	2004.35
14479	2004.57
14480	2003.74
14481	2003.95
14482	2004.05
14483	2004.72
14484	2004.99
14485	2004.97
14486	2004.29
14487	2004.49
14488	2004.35
14489	2004.44
14490	2004.82
14491	2005.08
14492	2004.29
14493	2005.07
14494	2004.49
14495	2004.39
14496	2004.67
14497	2004.95
14498	2003.86
14499	2004.44
14500	2005.04
14501	2004.73
14502	2003.99
14503	2004.67
14504	2004.16
14505	2004.94
14506	2005.25
14507	2005.05
14508	2005.16
14509	2004.2
14510	2004.65
14511	2004.07
14512	2003.79
14513	2003.37
14514	2003.37
14515	2004.33
14516	2004.49
14517	2004.44
14518	2004.35
14519	2004.32
14520	2003.79
14521	2004.39
14522	2004.83
14523	2004.64
14524	2004.12
14525	2004.52
14526	2004.41
14527	2004.46
14528	2004.76
14529	2004.93
14530	2004.53
14531	2004.69
14532	2005.05
14533	2004.28
14534	2005.06
14535	2004.45
14536	2005
14537	2004.9
14538	2004.46
14539	2003.9
14540	2003.98
14541	2003.76
14542	2003.9
14543	2004.42
14544	2004.95
14545	2003.92
14546	2004.52
14547	2004.42
14548	2004.58
14549	2004.37
14550	2004.92
14551	2004.88
14552	2004.35
14553	2005.26
14554	2004.56
14555	2004.61
14556	2004.32
14557	2004.72
14558	2004.53
14559	2004.8
14560	2005.14
14561	2004.71
14562	2004.51
14563	2003.72
14564	2004.18
14565	2004.5
14566	2003.64
14567	2003.94
14568	2004.94
14569	2004.94
14570	2004.62
14571	2004.45
14572	2004.99
14573	2005.07
14574	2004.6
14575	2004.67
14576	2004.62
14577	2004.58
14578	2004.4
14579	2004.63
14580	2005.04
14581	2004.6
14582	2004.62
14583	2004.03
14584	2003.89
14585	2003.16
14586	2003.93
14587	2004.55
14588	2004.83
14589	2004.57
14590	2004.26
14591	2005.41
14592	2004.81
14593	2005.61
14594	2005.09
14595	2005.08
14596	2004.52
14597	2005.15
14598	2004.74
14599	2004.59
14600	2004.52
14601	2004.57
14602	2004.59
14603	2004.73
14604	2004.41
14605	2003.76
14606	2004.07
14607	2004.14
14608	2004.13
14609	2004.23
14610	2005.29
14611	2004.62
14612	2004.63
14613	2004.67
14614	2004.66
14615	2004.46
14616	2005.47
14617	2005.06
14618	2005.76
14619	2005.23
14620	2005.12
14621	2005.02
14622	2004.9
14623	2004.07
14624	2004
14625	2005.15
14626	2005.57
14627	2006.02
14628	2004.81
14629	2004.64
14630	2004.5
14631	2004.31
14632	2005.12
14633	2004.47
14634	2004.4
14635	2004.15
14636	2004.53
14637	2005.14
14638	2004.98
14639	2005.52
14640	2005.17
14641	2005.22
14642	2005.47
14643	2005.4
14644	2005.3
14645	2005.08
14646	2004.39
14647	2005.56
14648	2004.8
14649	2004.52
14650	2004.05
14651	2004.82
14652	2004.6
14653	2004
14654	2004.39
14655	2004.05
14656	2004.14
14657	2004.65
14658	2004.67
14659	2004.16
14660	2004.24
14661	2004.12
14662	2004.55
14663	2004.77
14664	2003.52
14665	2003.6
14666	2003.91
14667	2004
14668	2003.8
14669	2004.24
14670	2004.85
14671	2004.69
14672	2005.36
14673	2005.12
14674	2005.24
14675	2005.01
14676	2004.57
14677	2005.04
14678	2005.01
14679	2004.21
14680	2004.06
14681	2004.68
14682	2004.72
14683	2004.54
14684	2004.75
14685	2004.55
14686	2005.34
14687	2004.84
14688	2004.6
14689	2004.53
14690	2004.37
14691	2003.59
14692	2004.83
14693	2005.65
14694	2004.98
14695	2005.28
14696	2005.17
14697	2005.17
14698	2005.33
14699	2004.35
14700	2004.46
14701	2004.58
14702	2004.62
14703	2004.77
14704	2005.15
14705	2004.86
14706	2005.02
14707	2005.24
14708	2004.84
14709	2003.96
14710	2005.25
14711	2005.11
14712	2005.18
14713	2004.37
14714	2004.05
14715	2004.49
14716	2004.33
14717	2004.67
14718	2004.13
14719	2004.4
14720	2004.58
14721	2004.28
14722	2004.27
14723	2003.94
14724	2003.92
14725	2003.95
14726	2004.15
14727	2004.15
14728	2003.18
14729	2004.08
14730	2004.17
14731	2003.85
14732	2004.27
14733	2004.22
14734	2004.01
14735	2003.74
14736	2003.57
14737	2003.64
14738	2003.85
14739	2004.02
14740	2003.77
14741	2004.98
14742	2005.03
14743	2004.86
14744	2004.7
14745	2004.68
14746	2004.91
14747	2004.65
14748	2004.32
14749	2005.14
14750	2004.9
14751	2004.84
14752	2004.92
14753	2003.74
14754	2004.39
14755	2004.06
14756	2003.79
14757	2003.96
14758	2004.15
14759	2004.06
14760	2003.99
14761	2003.39
14762	2003.36
14763	2003.79
14764	2004.38
14765	2004.63
14766	2004.6
14767	2004.74
14768	2004.24
14769	2004.23
14770	2004.6
14771	2004.84
14772	2004.02
14773	2004.63
14774	2004.36
14775	2004.43
14776	2004.5
14777	2004.24
14778	2003.86
14779	2004.43
14780	2003.73
14781	2004.3
14782	2004.49
14783	2004.45
14784	2004.87
14785	2004.76
14786	2004.83
14787	2004.1
14788	2004.59
14789	2004.83
14790	2004.78
14791	2004.52
14792	2004.6
14793	2004.82
14794	2005.06
14795	2005.24
14796	2004.95
14797	2005.08
14798	2004.7
14799	2004.89
14800	2005.22
14801	2005.02
14802	2005.25
14803	2004.68
14804	2004.42
14805	2003.55
14806	2003.76
14807	2003.81
14808	2003.9
14809	2003.4
14810	2003.35
14811	2004.27
14812	2004.26
14813	2004.26
14814	2004.4
14815	2004.63
14816	2004.11
14817	2003.86
14818	2004.31
14819	2004.35
14820	2004.46
14821	2005.02
14822	2004.65
14823	2004.87
14824	2004.33
14825	2004.55
14826	2004.09
14827	2004.55
14828	2005.25
14829	2004.88
14830	2005.05
14831	2004.69
14832	2004.74
14833	2005.01
14834	2004.68
14835	2004.27
14836	2004.18
14837	2004.36
14838	2004.35
14839	2004.41
14840	2004.85
14841	2004.91
14842	2004.15
14843	2004.71
14844	2004.34
14845	2004.37
14846	2004.32
14847	2004.35
14848	2004.47
14849	2004.47
14850	2004.46
14851	2004.42
14852	2004.16
14853	2004.86
14854	2004.59
14855	2004.8
14856	2004.95
14857	2004.67
14858	2005.09
14859	2005.53
14860	2004.78
14861	2004.97
14862	2005.33
14863	2005.86
14864	2005.43
14865	2005.11
14866	2003.77
14867	2004.46
14868	2005.15
14869	2004.66
14870	2005.26
14871	2005.32
14872	2005.99
14873	2005.09
14874	2005.39
14875	2004.22
14876	2004.83
14877	2004.39
14878	2003.7
14879	2003.46
14880	2003.36
14881	2002.61
14882	2004.02
14883	2003.99
14884	2003.85
14885	2004.32
14886	2004.55
14887	2004.72
14888	2004.51
14889	2005.14
14890	2004.69
14891	2004.71
14892	2003.89
14893	2005.63
14894	2005.92
14895	2005.35
14896	2005.51
14897	2004.77
14898	2004.33
14899	2004.33
14900	2004.13
14901	2004.19
14902	2004.21
14903	2005.09
14904	2005.73
14905	2005.25
14906	2004.67
14907	2005.03
14908	2004.64
14909	2004.72
14910	2005.38
14911	2004.79
14912	2005.01
14913	2003.45
14914	2004.96
14915	2005.09
14916	2004.31
14917	2004.15
14918	2005.23
14919	2004.64
14920	2003.67
14921	2004.11
14922	2004.12
14923	2004.94
14924	2004.84
14925	2005.24
14926	2004.33
14927	2004.87
14928	2005.08
14929	2004.81
14930	2004.9
14931	2004.63
14932	2004.52
14933	2004.69
14934	2003.71
14935	2003.75
14936	2004.32
14937	2004.43
14938	2004.34
14939	2004.25
14940	2003.79
14941	2004.47
14942	2004.17
14943	2004.47
14944	2004.2
14945	2004.41
14946	2004.4
14947	2005.18
14948	2004.98
14949	2005.14
14950	2004.57
14951	2004.86
14952	2004.82
14953	2004.9
14954	2004.74
14955	2004.36
14956	2005.07
14957	2004.88
14958	2005.34
14959	2005.33
14960	2004.16
14961	2004.45
14962	2004.52
14963	2005.16
14964	2004.21
14965	2004.71
14966	2004.3
14967	2004.32
14968	2004.35
14969	2004.6
14970	2004.16
14971	2002.94
14972	2003.95
14973	2004.11
14974	2004.18
14975	2004.4
14976	2004.57
14977	2004.45
14978	2004
14979	2004.67
14980	2004.57
14981	2004
14982	2004.46
14983	2003.88
14984	2003.79
14985	2003.94
14986	2003.96
14987	2003.05
14988	2004.34
14989	2004.18
14990	2004.41
14991	2005.27
14992	2005.13
14993	2005.21
14994	2004.97
14995	2004.21
14996	2004.74
14997	2004.46
14998	2004.33
14999	2004.17
15000	2004.04
15001	2004.3
15002	2004.09
15003	2003.86
15004	2004.59
15005	2005.1
15006	2004.47
15007	2005.48
15008	2004.8
15009	2004.41
15010	2004.76
15011	2005.03
15012	2005.18
15013	2005.11
15014	2005.15
15015	2005.07
15016	2004.74
15017	2004.27
15018	2004.13
15019	2004.73
15020	2004.56
15021	2004.63
15022	2003.88
15023	2003.73
15024	2004.53
15025	2004.89
15026	2004.66
15027	2004.67
15028	2004.63
15029	2004.06
15030	2004.71
15031	2003.63
15032	2004.38
15033	2004.01
15034	2004.34
15035	2004.27
15036	2004.24
15037	2004.55
15038	2004.67
15039	2004.54
15040	2004.95
15041	2004.38
15042	2004.45
15043	2004.79
15044	2004.78
15045	2005.28
15046	2005.05
15047	2005.06
15048	2004.56
15049	2005.31
15050	2005.22
15051	2005
15052	2005.66
15053	2005.76
15054	2005.12
15055	2005.37
15056	2003.46
15057	2004.07
15058	2003.93
15059	2004.94
15060	2005.06
15061	2004.66
15062	2005.35
15063	2004.8
15064	2005.1
15065	2005.24
15066	2005.57
15067	2005.53
15068	2005.56
15069	2005.42
15070	2004.98
15071	2004.99
15072	2005.2
15073	2004.78
15074	2004.91
15075	2005
15076	2005.28
15077	2005.1
15078	2005.47
15079	2004.78
15080	2004
15081	2004.21
15082	2003.96
15083	2003.75
15084	2003.7
15085	2003.25
15086	2003.16
15087	2004.39
15088	2004.71
15089	2003.51
15090	2004.12
15091	2004.33
15092	2004.02
15093	2004.16
15094	2003.99
15095	2004.23
15096	2004.02
15097	2004.45
15098	2004.47
15099	2004.3
15100	2004.44
15101	2004.51
15102	2004.28
15103	2004.5
15104	2004.1
15105	2004.48
15106	2004.5
15107	2004.42
15108	2003.9
15109	2004.14
15110	2003.96
15111	2003.8
15112	2003.32
15113	2003.66
15114	2004.31
15115	2005.26
15116	2004.56
15117	2004.78
15118	2004.43
15119	2004.66
15120	2003.96
15121	2004.58
15122	2004.42
15123	2004.55
15124	2004.88
15125	2004.81
15126	2005.26
15127	2004.26
15128	2004.34
15129	2004.36
15130	2004.54
15131	2004.1
15132	2004.09
15133	2003.96
15134	2004.27
15135	2004.15
15136	2004.71
15137	2004.62
15138	2004.3
15139	2004.6
15140	2004.78
15141	2005.28
15142	2005.15
15143	2004.44
15144	2005.05
15145	2005.07
15146	2004.72
15147	2005.1
15148	2003.79
15149	2004.46
15150	2004.52
15151	2005.37
15152	2005.09
15153	2004.83
15154	2004.61
15155	2004.96
15156	2004.58
15157	2004.64
15158	2004.23
15159	2004.41
15160	2004.48
15161	2004.61
15162	2004.32
15163	2004.59
15164	2004.35
15165	2004.68
15166	2004.28
15167	2004.74
15168	2003.72
15169	2004.16
15170	2004.73
15171	2004.79
15172	2004.76
15173	2004.1
15174	2004.47
15175	2005.44
15176	2005.02
15177	2004.85
15178	2004.91
15179	2004.77
15180	2004.71
15181	2005.44
15182	2004.97
15183	2004.54
15184	2004.81
15185	2004.18
15186	2004.19
15187	2004.13
15188	2003.63
15189	2004.2
15190	2003.71
15191	2004.01
15192	2004.49
15193	2003.36
15194	2003.91
15195	2004.28
15196	2004.42
15197	2004.7
15198	2004.51
15199	2004.2
15200	2004.01
15201	2004.1
15202	2003.8
15203	2004.31
15204	2004.08
15205	2004.07
15206	2004.45
15207	2004.4
15208	2004.61
15209	2004.47
15210	2005.29
15211	2005.09
15212	2005.41
15213	2004.95
15214	2004.86
15215	2004.84
15216	2003.25
15217	2004.06
15218	2005.1
15219	2004.8
15220	2005.01
15221	2005.14
15222	2004.81
15223	2004.52
15224	2004.37
15225	2004.5
15226	2004.31
15227	2004.7
15228	2004.56
15229	2004.16
15230	2004.56
15231	2005.07
15232	2004.84
15233	2005.06
15234	2005.27
15235	2005.2
15236	2005.02
15237	2004.71
15238	2004.43
15239	2005.11
15240	2005.03
15241	2004.81
15242	2004.67
15243	2004.61
15244	2005.16
15245	2004.72
15246	2004.48
15247	2004.95
15248	2004.51
15249	2004.7
15250	2005.04
15251	2005.87
15252	2005.17
15253	2006.05
15254	2005.27
15255	2005.29
15256	2004.01
15257	2004.67
15258	2004.93
15259	2005.04
15260	2005.13
15261	2004.74
15262	2004.98
15263	2005.16
15264	2005.44
15265	2005.09
15266	2005.34
15267	2005.27
15268	2004.94
15269	2004.07
15270	2004.51
15271	2005.04
15272	2004.9
15273	2004.79
15274	2004.38
15275	2004.31
15276	2003.83
15277	2004.24
15278	2003.99
15279	2003.9
15280	2003.77
15281	2003.51
15282	2003.78
15283	2003.92
15284	2004.28
15285	2003.89
15286	2004.64
15287	2004.41
15288	2003.85
15289	2004.73
15290	2004.81
15291	2003.89
15292	2003.91
15293	2003.79
15294	2003.99
15295	2004.2
15296	2004.89
15297	2004.23
15298	2004.22
15299	2004.28
15300	2004.21
15301	2005.03
15302	2004.7
15303	2004.72
15304	2005.25
15305	2005.36
15306	2004.47
15307	2005.55
15308	2004.97
15309	2004.9
15310	2004.61
15311	2004.13
15312	2004.97
15313	2004.69
15314	2004.71
15315	2005.21
15316	2004.3
15317	2004.88
15318	2004.3
15319	2004.14
15320	2004.29
15321	2004.11
15322	2004.05
15323	2003.98
15324	2004.29
15325	2004.41
15326	2004.36
15327	2004.13
15328	2004.08
15329	2003.92
15330	2003.81
15331	2004.72
15332	2004.61
15333	2004.2
15334	2004.73
15335	2004.69
15336	2005.09
15337	2005.41
15338	2005.13
15339	2004.96
15340	2004.89
15341	2004.97
15342	2005.38
15343	2005.27
15344	2005.71
15345	2005.13
15346	2004.93
15347	2005.65
15348	2005.52
15349	2005.68
15350	2005.31
15351	2005.6
15352	2005.1
15353	2005.44
15354	2005.01
15355	2005.25
15356	2004.84
15357	2004.95
15358	2004.51
15359	2004.41
15360	2005.08
15361	2004.73
15362	2004.76
15363	2005.11
15364	2004.85
15365	2004.73
15366	2004.53
15367	2005.79
15368	2005
15369	2004.72
15370	2005.17
15371	2005.05
15372	2004.93
15373	2004.92
15374	2004.62
15375	2005.4
15376	2004.91
15377	2005.34
15378	2004.77
15379	2005.16
15380	2003.92
15381	2004.9
15382	2005.03
15383	2004.26
15384	2004.79
15385	2003.92
15386	2004.48
15387	2004.36
15388	2004.13
15389	2004.77
15390	2004.44
15391	2004.55
15392	2003.98
15393	2004.64
15394	2003.7
15395	2004.1
15396	2004.25
15397	2004.71
15398	2003.99
15399	2004.04
15400	2004.37
15401	2004.5
15402	2004.87
15403	2005.02
15404	2004.69
15405	2005.47
15406	2005.61
15407	2005.45
15408	2004.69
15409	2005.22
15410	2005.87
15411	2004.91
15412	2005.13
15413	2004.64
15414	2004.67
15415	2004.83
15416	2004.62
15417	2004.74
15418	2005.36
15419	2005.59
15420	2005.2
15421	2005.03
15422	2004.79
15423	2004.38
15424	2005.66
15425	2004.85
15426	2004.67
15427	2004.97
15428	2004.69
15429	2004.56
15430	2004.62
15431	2005.14
15432	2005.15
15433	2005.13
15434	2005.4
15435	2004.91
15436	2005.03
15437	2004.86
15438	2005.35
15439	2005.52
15440	2004.98
15441	2004.34
15442	2004.67
15443	2004.65
15444	2004.38
15445	2004.42
15446	2004.26
15447	2005.08
15448	2004.85
15449	2004.88
15450	2004.77
15451	2004.69
15452	2004.12
15453	2003.82
15454	2004.48
15455	2004.8
15456	2004.72
15457	2004.07
15458	2004.57
15459	2004.32
15460	2004.97
15461	2005.03
15462	2004.49
15463	2003.46
15464	2003.65
15465	2003.96
15466	2002.73
15467	2003.45
15468	2003.99
15469	2003.24
15470	2003.18
15471	2003.28
15472	2003.7
15473	2003.78
15474	2003.27
15475	2003.25
15476	2003.42
15477	2003.81
15478	2004.64
15479	2003.16
15480	2003.51
15481	2004.08
15482	2004.12
15483	2004.58
15484	2004.75
15485	2004.18
15486	2004.28
15487	2004.14
15488	2003.59
15489	2003.43
15490	2004.24
15491	2004.31
15492	2003.97
15493	2003.95
15494	2003.83
15495	2003.98
15496	2004.68
15497	2004.27
15498	2003.7
15499	2003.74
15500	2003.81
15501	2003.89
15502	2004.28
15503	2004.54
15504	2004.35
15505	2004.87
15506	2004.32
15507	2004.33
15508	2004.99
15509	2004.66
15510	2004.54
15511	2005.14
15512	2003.36
15513	2003.92
15514	2004.2
15515	2004.05
15516	2004.88
15517	2005.46
15518	2005.31
15519	2005.44
15520	2004.79
15521	2004.15
15522	2004.03
15523	2004
15524	2004.31
15525	2004.43
15526	2004.55
15527	2003.98
15528	2004.1
15529	2004.02
15530	2004.79
15531	2004.38
15532	2004.48
15533	2004.8
15534	2004.92
15535	2004.26
15536	2004.34
15537	2004.45
15538	2004.63
15539	2005.1
15540	2004.47
15541	2004.47
15542	2005.03
15543	2004.65
15544	2004.93
15545	2005.16
15546	2005.43
15547	2003.94
15548	2004.52
15549	2005.02
15550	2005.69
15551	2005.87
15552	2005.47
15553	2005.73
15554	2005.29
15555	2005.55
15556	2005.48
15557	2005.6
15558	2005.58
15559	2004.79
15560	2005.71
15561	2005.43
15562	2004.35
15563	2005.16
15564	2004.47
15565	2004.23
15566	2004.81
15567	2004.83
15568	2004.46
15569	2004.03
15570	2003.51
15571	2002.97
15572	2004.71
15573	2003.93
15574	2004.06
15575	2004.2
15576	2004.02
15577	2004.62
15578	2004.73
15579	2004.24
15580	2003.48
15581	2003.38
15582	2003.29
15583	2003.86
15584	2003.6
15585	2004.02
15586	2003.45
15587	2003.86
15588	2004.06
15589	2004.41
15590	2003.77
15591	2004.12
15592	2004.18
15593	2003.92
15594	2004.33
15595	2004.01
15596	2003.58
15597	2003.71
15598	2003.57
15599	2004.01
15600	2004.58
15601	2003.94
15602	2003.97
15603	2004.34
15604	2004.12
15605	2005.11
15606	2004.5
15607	2004.41
15608	2004.14
15609	2004.15
15610	2004.42
15611	2003.98
15612	2004.27
15613	2003.51
15614	2003.77
15615	2004.08
15616	2004.43
15617	2003.86
15618	2003.6
15619	2003.48
15620	2004.5
15621	2004.19
15622	2003.58
15623	2003.26
15624	2003.56
15625	2004.2
15626	2004.19
15627	2004.57
15628	2004.46
15629	2004.4
15630	2004.68
15631	2004.69
15632	2004.8
15633	2004.91
15634	2004.15
15635	2004.16
15636	2004.44
15637	2004.14
15638	2004.6
15639	2004.65
15640	2004.65
15641	2004.64
15642	2004.43
15643	2004.59
15644	2004.22
15645	2004.99
15646	2004.33
15647	2003.77
15648	2004.2
15649	2004.32
15650	2004.58
15651	2004.04
15652	2004.53
15653	2004.71
15654	2004.67
15655	2004.69
15656	2004.91
15657	2005.31
15658	2004.76
15659	2004.67
15660	2004.72
15661	2004.87
15662	2003.62
15663	2003.6
15664	2003.73
15665	2004.54
15666	2003.82
15667	2004.11
15668	2004.14
15669	2003.8
15670	2003.7
15671	2002.58
15672	2003.43
15673	2003
15674	2004.04
15675	2003.89
15676	2003.61
15677	2004.06
15678	2004.57
15679	2004.89
15680	2003.64
15681	2003.42
15682	2004.02
15683	2004.12
15684	2005.26
15685	2004.63
15686	2004.97
15687	2004.83
15688	2004.58
15689	2005.03
15690	2003.93
15691	2004.14
15692	2004.3
15693	2004.52
15694	2004.46
15695	2004.09
15696	2004.34
15697	2004.27
15698	2004.22
15699	2004.48
15700	2004.2
15701	2003.83
15702	2004.6
15703	2004.36
15704	2004.49
15705	2004.54
15706	2003.89
15707	2004.48
15708	2004.3
15709	2004.14
15710	2004.57
15711	2004.56
15712	2004.16
15713	2003.91
15714	2003.87
15715	2002.93
15716	2004.74
15717	2004.51
15718	2004.89
15719	2004.75
15720	2005.34
15721	2005.54
15722	2004.15
15723	2005.12
15724	2005.15
15725	2005.74
15726	2005.51
15727	2005.3
15728	2004.62
15729	2004.94
15730	2004.73
15731	2004.3
15732	2004.38
15733	2005.15
15734	2004.7
15735	2005.01
15736	2004.95
15737	2004.73
15738	2004.52
15739	2004.36
15740	2003.89
15741	2004.68
15742	2004.13
15743	2004.73
15744	2004.67
15745	2004.55
15746	2004.59
15747	2003.84
15748	2004.07
15749	2004.07
15750	2004.35
15751	2004.71
15752	2004.99
15753	2004.92
15754	2005.45
15755	2004.69
15756	2005.3
15757	2005.03
15758	2004.09
15759	2003.78
15760	2003.77
15761	2004.16
15762	2003.83
15763	2003.82
15764	2004.02
15765	2003.68
15766	2003.66
15767	2003.86
15768	2004.21
15769	2004.44
15770	2004.27
15771	2003.96
15772	2003.55
15773	2003.87
15774	2004.05
15775	2003.82
15776	2004.43
15777	2004.52
15778	2004.68
15779	2004.9
15780	2006.04
15781	2005.34
15782	2005.23
15783	2005.03
15784	2005.23
15785	2005.32
15786	2004.69
15787	2005.17
15788	2004.92
15789	2004.53
15790	2004.61
15791	2004.22
15792	2004.65
15793	2004.22
15794	2004.74
15795	2005.02
15796	2004.76
15797	2004.45
15798	2004.94
15799	2005.03
15800	2005.11
15801	2004.63
15802	2004.52
15803	2004.32
15804	2005.09
15805	2004.98
15806	2004.86
15807	2004.97
15808	2005.03
15809	2004.35
15810	2004.02
15811	2004.47
15812	2004.71
15813	2005.09
15814	2004.94
15815	2005.15
15816	2004.41
15817	2004.92
15818	2004.61
15819	2004.11
15820	2004.66
15821	2004.36
15822	2004.83
15823	2004.56
15824	2004.43
15825	2004.91
15826	2004.99
15827	2004.69
15828	2005.26
15829	2005.14
15830	2005.26
15831	2005.44
15832	2005.15
15833	2005.16
15834	2005.01
15835	2005.01
15836	2004.7
15837	2004.88
15838	2004.91
15839	2004.3
15840	2004.97
15841	2005.61
15842	2005.08
15843	2004.88
15844	2004.8
15845	2005.08
15846	2005.16
15847	2004.63
15848	2005.18
15849	2005.29
15850	2004.12
15851	2003.9
15852	2004.61
15853	2004.48
15854	2004.23
15855	2003.89
15856	2004.28
15857	2004.5
15858	2005.13
15859	2004.44
15860	2005.03
15861	2004.37
15862	2004.4
15863	2004.52
15864	2004.75
15865	2004.9
15866	2004.86
15867	2005.45
15868	2004.92
15869	2005.06
15870	2005.32
15871	2004.81
15872	2004.88
15873	2004.26
15874	2004.55
15875	2005.06
15876	2005.45
15877	2005.02
15878	2004.74
15879	2004.85
15880	2004.9
15881	2004.89
15882	2005.17
15883	2004.5
15884	2004.46
15885	2004.84
15886	2004.67
15887	2005.33
15888	2004.85
15889	2005.55
15890	2005.88
15891	2005.9
15892	2004.33
15893	2003.74
15894	2004.35
15895	2004.97
15896	2004.6
15897	2004.84
15898	2003.97
15899	2003.73
15900	2003.78
15901	2003.99
15902	2004.28
15903	2004.27
15904	2004.03
15905	2004.19
15906	2004.71
15907	2004.14
15908	2004.01
15909	2003.97
15910	2004.08
15911	2003.52
15912	2003.88
15913	2004.12
15914	2004.74
15915	2004.49
15916	2004.35
15917	2003.82
15918	2004.82
15919	2003.98
15920	2003.63
15921	2004.13
15922	2003.56
15923	2003.55
15924	2003.33
15925	2003.31
15926	2003.74
15927	2003.64
15928	2004.18
15929	2004.31
15930	2004.69
15931	2004.85
15932	2004.21
15933	2004.77
15934	2003.94
15935	2004.11
15936	2003.98
15937	2003.08
15938	2004.56
15939	2004.07
15940	2004.17
15941	2003.91
15942	2004.41
15943	2004.01
15944	2004
15945	2003.62
15946	2004.11
15947	2004.07
15948	2004.19
15949	2004.56
15950	2004.72
15951	2004.25
15952	2004.27
15953	2004.6
15954	2004.39
15955	2004.42
15956	2004.97
15957	2004.59
15958	2004.82
15959	2004.42
15960	2004.27
15961	2004.13
15962	2004.62
15963	2004.19
15964	2004.48
15965	2004.24
15966	2004.22
15967	2003.54
15968	2003.87
15969	2003.98
15970	2004.26
15971	2004.56
15972	2004.71
15973	2004.91
15974	2004.84
15975	2004.72
15976	2004.63
15977	2004.42
15978	2004.87
15979	2004.85
15980	2004.48
15981	2004.91
15982	2004.31
15983	2003.83
15984	2003.66
15985	2003.25
15986	2003.54
15987	2003.69
15988	2003.85
15989	2003.97
15990	2004.11
15991	2004.52
15992	2003.42
15993	2003.97
15994	2004.17
15995	2004.07
15996	2003.94
15997	2004.32
15998	2004.8
15999	2004.45
16000	2004.22
16001	2005.01
16002	2003.62
16003	2003.6
16004	2003.73
16005	2004.11
16006	2003.86
16007	2002.74
16008	2003.72
16009	2004.3
16010	2004.49
16011	2003.9
16012	2003.9
16013	2004.59
16014	2004.22
16015	2004.21
16016	2004.06
16017	2003.46
16018	2004.61
16019	2004.74
16020	2004.78
16021	2004.66
16022	2004.71
16023	2004.78
16024	2004
16025	2004.66
16026	2004.45
16027	2004.65
16028	2004.73
16029	2004.84
16030	2004.18
16031	2004.33
16032	2004.38
16033	2004.59
16034	2004.62
16035	2003.62
16036	2004.05
16037	2005.16
16038	2005.1
16039	2005.12
16040	2005.48
16041	2004.77
16042	2005.39
16043	2005.52
16044	2004.91
16045	2004.79
16046	2004.37
16047	2004.99
16048	2004.55
16049	2005.23
16050	2004.19
16051	2003.8
16052	2004.19
16053	2004.59
16054	2003.69
16055	2004.21
16056	2004
16057	2004.74
16058	2004.25
16059	2004.32
16060	2004.13
16061	2004.22
16062	2003.62
16063	2003.43
16064	2004.37
16065	2003.84
16066	2004.33
16067	2004.34
16068	2005.1
16069	2004.97
16070	2004.07
16071	2004.5
16072	2004.43
16073	2003.68
16074	2003.97
16075	2004.13
16076	2004.28
16077	2004.12
16078	2003.88
16079	2003.73
16080	2004.63
16081	2003.7
16082	2003.84
16083	2004.31
16084	2003.72
16085	2003.53
16086	2003.87
16087	2003.6
16088	2003.83
16089	2004.22
16090	2004.08
16091	2004.32
16092	2004.04
16093	2004.61
16094	2005.3
16095	2004.28
16096	2004.21
16097	2004.75
16098	2004.96
16099	2005.41
16100	2004.71
16101	2004.8
16102	2005.23
16103	2004.92
16104	2005.34
16105	2004.82
16106	2004.56
16107	2003.93
16108	2004.65
16109	2004.79
16110	2004.46
16111	2004.37
16112	2004.56
16113	2004.03
16114	2004.16
16115	2004.6
16116	2004.4
16117	2004.58
16118	2004.14
16119	2004.15
16120	2003.85
16121	2003.69
16122	2003.88
16123	2004.09
16124	2004.45
16125	2004.64
16126	2004.4
16127	2004.75
16128	2004.59
16129	2004.39
16130	2004.61
16131	2004.61
16132	2004.65
16133	2005.25
16134	2003.83
16135	2004.33
16136	2005.23
16137	2005.2
16138	2005.08
16139	2005.77
16140	2005.28
16141	2005.45
16142	2003.79
16143	2004.29
16144	2004.84
16145	2004.44
16146	2004.48
16147	2004.78
16148	2005.02
16149	2005.45
16150	2004.7
16151	2004.42
16152	2003.83
16153	2004.65
16154	2004.55
16155	2004.81
16156	2004.97
16157	2004.16
16158	2004.81
16159	2003.81
16160	2003.7
16161	2004.7
16162	2004.48
16163	2004.9
16164	2005.28
16165	2005.09
16166	2005.02
16167	2005.06
16168	2005.5
16169	2006.31
16170	2006.49
16171	2005.82
16172	2005.05
16173	2005.19
16174	2004.63
16175	2004.14
16176	2004.14
16177	2004.01
16178	2004.7
16179	2004.16
16180	2005.08
16181	2004.86
16182	2004.42
16183	2005.13
16184	2004.42
16185	2004.75
16186	2004.77
16187	2004.96
16188	2004.42
16189	2004.49
16190	2004.81
16191	2004.52
16192	2004.6
16193	2005.05
16194	2004.65
16195	2004.64
16196	2004.74
16197	2005.12
16198	2004.51
16199	2004.6
16200	2003.83
16201	2004.2
16202	2004.46
16203	2004.56
16204	2004.53
16205	2004.29
16206	2004.22
16207	2004.15
16208	2003.8
16209	2004.49
16210	2004.33
16211	2004.22
16212	2003.88
16213	2004.41
16214	2004.32
16215	2003.79
16216	2004.35
16217	2004.57
16218	2004.27
16219	2003.98
16220	2004.16
16221	2004.28
16222	2004.22
16223	2004.76
16224	2004.24
16225	2003.88
16226	2003.43
16227	2003.74
16228	2004.12
16229	2003.69
16230	2003.86
16231	2004.54
16232	2004.3
16233	2004.34
16234	2003.94
16235	2004.39
16236	2003.88
16237	2003.88
16238	2004.42
16239	2004.25
16240	2004.43
16241	2003.97
16242	2004.59
16243	2004.46
16244	2004.11
16245	2004.98
16246	2004.68
16247	2005.02
16248	2003.93
16249	2004.46
16250	2003.71
16251	2004.57
16252	2004.64
16253	2004.09
16254	2004.88
16255	2005.16
16256	2005.17
16257	2005.25
16258	2005.15
16259	2004.94
16260	2005.15
16261	2005.23
16262	2005.25
16263	2005.21
16264	2004.06
16265	2004.93
16266	2004.36
16267	2004.52
16268	2004.22
16269	2004.83
16270	2004.21
16271	2004.08
16272	2004.1
16273	2004.13
16274	2003.96
16275	2004.31
16276	2004.33
16277	2004.55
16278	2004.3
16279	2005.14
16280	2005.17
16281	2004.99
16282	2004.68
16283	2004.56
16284	2003.84
16285	2003.39
16286	2003.64
16287	2003.81
16288	2003.94
16289	2004.38
16290	2004.08
16291	2004.3
16292	2004.16
16293	2004.36
16294	2004.67
16295	2004.37
16296	2004.61
16297	2004.53
16298	2004.28
16299	2004.24
16300	2004.73
16301	2004.94
16302	2004.39
16303	2004.11
16304	2003.87
16305	2003.69
16306	2003.26
16307	2003.85
16308	2003.57
16309	2004.19
16310	2004.23
16311	2004.16
16312	2004.03
16313	2004.44
16314	2004.07
16315	2003.49
16316	2004.05
16317	2004.44
16318	2004.25
16319	2004.03
16320	2004.47
16321	2003.8
16322	2003.71
16323	2004.86
16324	2004.94
16325	2004.88
16326	2004.91
16327	2004.35
16328	2004.14
16329	2005.08
16330	2004.97
16331	2004.83
16332	2004.85
16333	2005.19
16334	2005.53
16335	2005.42
16336	2005.31
16337	2005.54
16338	2005.63
16339	2005.58
16340	2005.43
16341	2005.09
16342	2004.89
16343	2004.52
16344	2004.81
16345	2004.99
16346	2004.65
16347	2004.88
16348	2004.55
16349	2004.65
16350	2004.28
16351	2004.8
16352	2003.89
16353	2004.16
16354	2004.63
16355	2004.65
16356	2004.74
16357	2004.01
16358	2004.38
16359	2004.96
16360	2004.75
16361	2004.85
16362	2004.82
16363	2005.05
16364	2004.62
16365	2004.55
16366	2004.4
16367	2004.57
16368	2004.69
16369	2003.82
16370	2004.2
16371	2004.09
16372	2003.77
16373	2003.69
16374	2003.68
16375	2004.01
16376	2004.21
16377	2004.72
16378	2005.56
16379	2004.6
16380	2004.93
16381	2005.18
16382	2004.62
16383	2004.62
16384	2003.24
16385	2003.25
16386	2003.87
16387	2004.34
16388	2004.5
16389	2004.36
16390	2004.07
16391	2003.81
16392	2004.79
16393	2004.33
16394	2004.68
16395	2004.61
16396	2004.49
16397	2004.77
16398	2005.06
16399	2004.35
16400	2004.2
16401	2003.96
16402	2004.07
16403	2004.21
16404	2004.12
16405	2004.47
16406	2004.43
16407	2004.37
16408	2004.32
16409	2004.31
16410	2004.07
16411	2004.99
16412	2004.65
16413	2005.06
16414	2005.4
16415	2004.99
16416	2005.16
16417	2004.23
16418	2004.88
16419	2004.56
16420	2004.96
16421	2005.12
16422	2005.29
16423	2005.53
16424	2004.51
16425	2005.16
16426	2004.8
16427	2004.95
16428	2005.02
16429	2004.71
16430	2004.89
16431	2004.82
16432	2004.66
16433	2005.01
16434	2004.8
16435	2004.78
16436	2004.38
16437	2004.01
16438	2004.1
16439	2003.61
16440	2003.98
16441	2004.23
16442	2005.34
16443	2004.94
16444	2003.98
16445	2004.18
16446	2004.27
16447	2004.85
16448	2004.74
16449	2005.14
16450	2005
16451	2005.12
16452	2004.12
16453	2004.81
16454	2004.15
16455	2004.94
16456	2004.57
16457	2004.4
16458	2003.87
16459	2003.4
16460	2003.25
16461	2003.14
16462	2003.16
16463	2003.62
16464	2004.28
16465	2003.87
16466	2003.82
16467	2003.12
16468	2004.62
16469	2003.6
16470	2003.17
16471	2003.08
16472	2003.6
16473	2003.42
16474	2003.61
16475	2004.18
16476	2004.11
16477	2004.62
16478	2003.91
16479	2004.97
16480	2005
16481	2004.41
16482	2004.83
16483	2004.31
16484	2004.26
16485	2004.06
16486	2003.97
16487	2004.11
16488	2004.37
16489	2004.19
16490	2004.4
16491	2004.14
16492	2004.42
16493	2004.8
16494	2005.09
16495	2004.97
16496	2005.31
16497	2004.79
16498	2004.95
16499	2005.16
16500	2005.35
16501	2004.91
16502	2004.71
16503	2005.23
16504	2004.62
16505	2004.5
16506	2005
16507	2004.33
16508	2003.96
16509	2004.08
16510	2004.55
16511	2004.5
16512	2004.63
16513	2004.85
16514	2004.12
16515	2004.07
16516	2004.29
16517	2003.86
16518	2004.79
16519	2004.78
16520	2004.92
16521	2005.33
16522	2004.65
16523	2003.82
16524	2003.75
16525	2003.67
16526	2003.4
16527	2003.34
16528	2003.76
16529	2003.54
16530	2003.73
16531	2004.01
16532	2003.97
16533	2004.23
16534	2004.21
16535	2004.08
16536	2005.05
16537	2004.37
16538	2004.31
16539	2004.87
16540	2004.96
16541	2004.39
16542	2004.7
16543	2003.74
16544	2004.34
16545	2003.79
16546	2004.83
16547	2004.8
16548	2005.09
16549	2004.89
16550	2004.83
16551	2004.77
16552	2005.1
16553	2004.67
16554	2005.08
16555	2005.44
16556	2005.07
16557	2004.87
16558	2003.41
16559	2003.71
16560	2003.46
16561	2003.95
16562	2004.72
16563	2004.96
16564	2005.06
16565	2005.18
16566	2005.22
16567	2005.12
16568	2005.05
16569	2005.56
16570	2004.73
16571	2005.19
16572	2004.98
16573	2004.83
16574	2004.38
16575	2004.53
16576	2004.68
16577	2005.22
16578	2004.76
16579	2005.43
16580	2004.65
16581	2005.12
16582	2004.72
16583	2004.72
16584	2004.76
16585	2004
16586	2003.92
16587	2004.78
16588	2004.93
16589	2004.48
16590	2004.68
16591	2004.94
16592	2005.31
16593	2005.14
16594	2005.08
16595	2004.68
16596	2005
16597	2005.47
16598	2005.11
16599	2005
16600	2004.64
16601	2004.98
16602	2005.25
16603	2005.08
16604	2005.42
16605	2005.66
16606	2005.4
16607	2005.38
16608	2005.58
16609	2005.29
16610	2005.53
16611	2005.18
16612	2004.88
16613	2004.53
16614	2004.74
16615	2005.06
16616	2005.34
16617	2004.8
16618	2005.11
16619	2004.9
16620	2004.29
16621	2004.43
16622	2004.28
16623	2005.25
16624	2004.76
16625	2004.76
16626	2005.06
16627	2005.44
16628	2004.92
16629	2004.57
16630	2005.21
16631	2004.63
16632	2004.65
16633	2004.3
16634	2005.05
16635	2003.88
16636	2004.86
16637	2003.28
16638	2003.63
16639	2003.71
16640	2003.56
16641	2003.98
16642	2004.15
16643	2003.75
16644	2003.27
16645	2004.06
16646	2004.23
16647	2004.05
16648	2004.23
16649	2004.48
16650	2003.59
16651	2004.05
16652	2004.72
16653	2004.79
16654	2004.31
16655	2003.97
16656	2003.42
16657	2003.65
16658	2003.57
16659	2003.14
16660	2003.68
16661	2004.73
16662	2004.64
16663	2004.85
16664	2004.49
16665	2004.93
16666	2004.52
16667	2004.25
16668	2004.61
16669	2004.18
16670	2004.31
16671	2004.3
16672	2004.21
16673	2004.28
16674	2003.98
16675	2004.1
16676	2003.96
16677	2004.08
16678	2004.15
16679	2003.5
16680	2004.04
16681	2004.04
16682	2004.47
16683	2003.85
16684	2004.77
16685	2003.98
16686	2004.25
16687	2004.46
16688	2005.23
16689	2005.5
16690	2005.14
16691	2004.72
16692	2004.57
16693	2004.6
16694	2004.83
16695	2004.6
16696	2003.44
16697	2004.64
16698	2005.13
16699	2005.57
16700	2004.84
16701	2004.69
16702	2005.12
16703	2005.49
16704	2006.06
16705	2006.05
16706	2005.84
16707	2005.12
16708	2005.06
16709	2004.87
16710	2004.24
16711	2004.53
16712	2005.14
16713	2004.48
16714	2005.75
16715	2005.28
16716	2005.35
16717	2005.04
16718	2005.2
16719	2005.38
16720	2005.46
16721	2005.22
16722	2005.15
16723	2004.62
16724	2004.64
16725	2004.91
16726	2004.59
16727	2005.26
16728	2005.38
16729	2005.48
16730	2005.93
16731	2006
16732	2005.69
16733	2005.65
16734	2005.4
16735	2005.76
16736	2005.86
16737	2005.82
16738	2005.08
16739	2004.2
16740	2004.55
16741	2005.68
16742	2005.28
16743	2005.01
16744	2005.2
16745	2005.03
16746	2005.5
16747	2005.3
16748	2005.29
16749	2005.95
16750	2005.11
16751	2004.38
16752	2003.86
16753	2004.91
16754	2004.77
16755	2005.65
16756	2004.97
16757	2005.05
16758	2004.96
16759	2004.69
16760	2005.07
16761	2003.9
16762	2005.22
16763	2005.42
16764	2005.01
16765	2004.29
16766	2004.92
16767	2005.15
16768	2005.19
16769	2004.89
16770	2004.74
16771	2004.39
16772	2004.58
16773	2004.58
16774	2004
16775	2003.49
16776	2003.61
16777	2003.24
16778	2004.09
16779	2003.94
16780	2003.84
16781	2003.91
16782	2005.14
16783	2004.21
16784	2005.12
16785	2003.77
16786	2003.69
16787	2004.81
16788	2004.07
16789	2004.68
16790	2003.74
16791	2003.78
16792	2004.22
16793	2003.88
16794	2003.44
16795	2003.11
16796	2004.11
16797	2004.25
16798	2004.53
16799	2004.13
16800	2004.46
16801	2004.21
16802	2004.11
16803	2004.34
16804	2004.95
16805	2005.03
16806	2004.74
16807	2004.45
16808	2004.76
16809	2004.67
16810	2004.17
16811	2004.07
16812	2004.19
16813	2004.79
16814	2004.69
16815	2004.98
16816	2004.78
16817	2005.02
16818	2004.55
16819	2004.07
16820	2004.13
16821	2003.99
16822	2004.08
16823	2005.63
16824	2005.66
16825	2005.52
16826	2004.68
16827	2004.78
16828	2004.2
16829	2004.77
16830	2004.54
16831	2004.23
16832	2004.2
16833	2003.83
16834	2005.1
16835	2003.73
16836	2004.62
16837	2004.76
16838	2004.34
16839	2004.73
16840	2004.63
16841	2004.81
16842	2004.76
16843	2004.7
16844	2005.08
16845	2004.85
16846	2004.77
16847	2004.97
16848	2004.29
16849	2003.72
16850	2005
16851	2004.77
16852	2005.1
16853	2004.74
16854	2004.66
16855	2004.73
16856	2004.82
16857	2004.84
16858	2004.72
16859	2004.25
16860	2005.08
16861	2004.64
16862	2005.07
16863	2005.05
16864	2004.56
16865	2004.93
16866	2004.61
16867	2004.66
16868	2003.83
16869	2003.94
16870	2004.15
16871	2005.05
16872	2005.35
16873	2004.77
16874	2004.12
16875	2004.3
16876	2004.58
16877	2005.16
16878	2004.82
16879	2005.22
16880	2004.87
16881	2005.04
16882	2004.62
16883	2003.55
16884	2004.34
16885	2003.62
16886	2003.44
16887	2003.78
16888	2004.2
16889	2003.92
16890	2003.89
16891	2004.39
16892	2003.67
16893	2003.79
16894	2003.99
16895	2003.66
16896	2004.6
16897	2004
16898	2004.72
16899	2004.22
16900	2004.49
16901	2003.99
16902	2003.32
16903	2003.17
16904	2003.33
16905	2003.29
16906	2004.17
16907	2004.32
16908	2003.44
16909	2004.07
16910	2004.33
16911	2004.39
16912	2003.42
16913	2003.09
16914	2003.11
16915	2003.14
16916	2003.43
16917	2003.02
16918	2003.43
16919	2003.54
16920	2003.43
16921	2002.83
16922	2002.81
16923	2002.82
16924	2003.37
16925	2004.24
16926	2004.69
16927	2004.83
16928	2004.5
16929	2004.07
16930	2003.47
16931	2003.21
16932	2003.45
16933	2003.64
16934	2004.71
16935	2004.77
16936	2004.95
16937	2004.6
16938	2005.21
16939	2004.85
16940	2004.38
16941	2004.65
16942	2004.03
16943	2003.17
16944	2003.9
16945	2003.64
16946	2003.1
16947	2003.55
16948	2003.1
16949	2002.78
16950	2002.76
16951	2002.61
16952	2003.66
16953	2003.45
16954	2003.79
16955	2004.57
16956	2003.49
16957	2003.88
16958	2003.08
16959	2003.02
16960	2003.67
16961	2003.57
16962	2004.12
16963	2004.06
16964	2004.59
16965	2004.09
16966	2003.33
16967	2003.85
16968	2004.2
16969	2004.85
16970	2004.82
16971	2004.23
16972	2004.38
16973	2004.18
16974	2004.57
16975	2003.75
16976	2003.97
16977	2004.04
16978	2003.76
16979	2004.66
16980	2004.75
16981	2004.47
16982	2003.82
16983	2004.08
16984	2003.25
16985	2003.15
16986	2003.8
16987	2003.69
16988	2004.11
16989	2003.63
16990	2003.8
16991	2003.72
16992	2004.32
16993	2004.44
16994	2004.65
16995	2004.32
16996	2003.37
16997	2003.66
16998	2003.71
16999	2004.62
17000	2004.76
17001	2004.69
17002	2004.67
17003	2004.59
17004	2004.52
17005	2004.33
17006	2004.63
17007	2004.16
17008	2003.8
17009	2003.9
17010	2004.56
17011	2003.76
17012	2003.84
17013	2004.4
17014	2003.86
17015	2003.51
17016	2004.37
17017	2004.74
17018	2004.3
17019	2004.38
17020	2004.77
17021	2004.56
17022	2004.16
17023	2004.24
17024	2004
17025	2003.87
17026	2004.25
17027	2004.69
17028	2004.66
17029	2004.91
17030	2005.37
17031	2005.85
17032	2004.87
17033	2004.43
17034	2005.03
17035	2005.52
17036	2005.43
17037	2005.22
17038	2004.76
17039	2004.3
17040	2003.81
17041	2004.67
17042	2004.19
17043	2004.39
17044	2003.97
17045	2003.83
17046	2004.36
17047	2004.53
17048	2004.13
17049	2004.32
17050	2003.94
17051	2004.06
17052	2003.48
17053	2004.4
17054	2005.15
17055	2004.57
17056	2004.5
17057	2003.61
17058	2004.2
17059	2004.26
17060	2004.57
17061	2004.39
17062	2003.49
17063	2004.47
17064	2004.21
17065	2004.26
17066	2005.03
17067	2005.13
17068	2003.86
17069	2004.43
17070	2004.73
17071	2003.77
17072	2004.43
17073	2004.39
17074	2004.86
17075	2005.22
17076	2005.29
17077	2005.27
17078	2004.82
17079	2005.35
17080	2005.35
17081	2005.21
17082	2005.2
17083	2005.14
17084	2005.56
17085	2004.76
17086	2005.47
17087	2005.33
17088	2005.02
17089	2004.73
17090	2004.38
17091	2005.33
17092	2004.87
17093	2004.22
17094	2004.95
17095	2005.42
17096	2005.33
17097	2005.41
17098	2005.62
17099	2004.51
17100	2004.88
17101	2005.05
17102	2005.37
17103	2005.06
17104	2004.97
17105	2005.13
17106	2004.82
17107	2004.88
17108	2004.79
17109	2004.78
17110	2004.56
17111	2004.99
17112	2005.2
17113	2005.43
17114	2005.31
17115	2005.4
17116	2004.66
17117	2004.08
17118	2004.08
17119	2003.67
17120	2003.81
17121	2003.29
17122	2003.57
17123	2003.71
17124	2003.28
17125	2003.1
17126	2003.75
17127	2003.89
17128	2004.25
17129	2003.47
17130	2004.15
17131	2003.65
17132	2004.46
17133	2004.54
17134	2003.35
17135	2002.6
17136	2002.55
17137	2003.1
17138	2002.14
17139	2002.43
17140	2003.05
17141	2002.88
17142	2002.92
17143	2003.44
17144	2003.63
17145	2004.11
17146	2003.57
17147	2003.55
17148	2004.6
17149	2003.49
17150	2003.78
17151	2004.33
17152	2003.94
17153	2004.22
17154	2003.42
17155	2004.24
17156	2003.45
17157	2003.59
17158	2003.71
17159	2003.27
17160	2003.66
17161	2003.85
17162	2003.83
17163	2004.19
17164	2003.35
17165	2003.99
17166	2005.05
17167	2003.72
17168	2004.34
17169	2003.44
17170	2004.05
17171	2004.17
17172	2004.05
17173	2004.42
17174	2004.37
17175	2004.49
17176	2004.31
17177	2003.81
17178	2003.51
17179	2003.65
17180	2003.42
17181	2003.44
17182	2004.79
17183	2003.9
17184	2003.84
17185	2004.21
17186	2004.14
17187	2004.67
17188	2004.59
17189	2003.73
17190	2004.08
17191	2004.56
17192	2004.3
17193	2004.81
17194	2004.67
17195	2004.64
17196	2004.5
17197	2003.99
17198	2003.37
17199	2003.76
17200	2004.21
17201	2004.05
17202	2004.59
17203	2004.59
17204	2003.85
17205	2004
17206	2003.96
17207	2003.98
17208	2003.98
17209	2004.96
17210	2004.42
17211	2004.48
17212	2004.36
17213	2004.44
17214	2003.94
17215	2004.01
17216	2004.43
17217	2003.79
17218	2004.16
17219	2004.34
17220	2004.58
17221	2004.52
17222	2004.44
17223	2004.66
17224	2004.44
17225	2004
17226	2004.42
17227	2004.65
17228	2004.78
17229	2004.91
17230	2004.4
17231	2004.03
17232	2004.16
17233	2003.72
17234	2003.58
17235	2004.3
17236	2004.18
17237	2004.24
17238	2003.96
17239	2003.63
17240	2003.84
17241	2003
17242	2003.19
17243	2002.98
17244	2003.49
17245	2003.94
17246	2003.2
17247	2003.88
17248	2002.62
17249	2003.41
17250	2004.18
17251	2004.25
17252	2003.59
17253	2003.84
17254	2004.42
17255	2005.12
17256	2004.99
17257	2004.44
17258	2004.69
17259	2004.65
17260	2004.55
17261	2004.27
17262	2004.88
17263	2004.51
17264	2004.64
17265	2004.62
17266	2004.44
17267	2004.75
17268	2004.33
17269	2003.97
17270	2003.89
17271	2004.08
17272	2004.01
17273	2003.61
17274	2004.07
17275	2004.04
17276	2004.01
17277	2004.48
17278	2004.14
17279	2004.27
17280	2003.95
17281	2003.81
17282	2004.44
17283	2004.8
17284	2005.24
17285	2004.75
17286	2004.77
17287	2004.76
17288	2005.11
17289	2004.92
17290	2005.18
17291	2005.16
17292	2004.71
17293	2005.23
17294	2005.26
17295	2004.7
17296	2005.3
17297	2005.66
17298	2005.27
17299	2005.13
17300	2005.51
17301	2005.16
17302	2005.24
17303	2005.39
17304	2005.47
17305	2005.07
17306	2005.9
17307	2005.46
17308	2005.79
17309	2005.1
17310	2005.13
17311	2004.53
17312	2004.75
17313	2004.96
17314	2005.56
17315	2005.39
17316	2004.59
17317	2004.82
17318	2005.04
17319	2004.5
17320	2004.95
17321	2004.67
17322	2004
17323	2004.6
17324	2003.5
17325	2004.03
17326	2003.87
17327	2003.81
17328	2004.54
17329	2004.51
17330	2003.98
17331	2003.21
17332	2004.02
17333	2004.98
17334	2004.27
17335	2003.87
17336	2004.77
17337	2004.26
17338	2003.77
17339	2004.76
17340	2004.93
17341	2004.01
17342	2004.01
17343	2004.29
17344	2003.52
17345	2003.65
17346	2003.87
17347	2004.54
17348	2004.22
17349	2003.95
17350	2004.11
17351	2003.59
17352	2003.28
17353	2003.93
17354	2003.06
17355	2003.36
17356	2004.08
17357	2003.78
17358	2004.15
17359	2004.07
17360	2004.67
17361	2004.38
17362	2004.12
17363	2005.06
17364	2004.55
17365	2004.9
17366	2004.74
17367	2005.51
17368	2004.9
17369	2004.84
17370	2005.26
17371	2005.17
17372	2005.29
17373	2005.22
17374	2005.13
17375	2004.42
17376	2005.14
17377	2004.9
17378	2005.09
17379	2005.51
17380	2005.44
17381	2005.28
17382	2005.4
17383	2005.34
17384	2004.78
17385	2004.91
17386	2005.34
17387	2004.97
17388	2004.9
17389	2004.91
17390	2005.74
17391	2005.3
17392	2004.62
17393	2004.66
17394	2003.96
17395	2005.04
17396	2004.73
17397	2004.48
17398	2004.21
17399	2003.94
17400	2004.31
17401	2004.27
17402	2003.78
17403	2004.7
17404	2005.31
17405	2004.58
17406	2004.6
17407	2004.12
17408	2004.23
17409	2003.8
17410	2003.47
17411	2004.08
17412	2004.1
17413	2004.76
17414	2004.85
17415	2004.72
17416	2005.04
17417	2005.06
17418	2004.19
17419	2003.63
17420	2003.85
17421	2003.44
17422	2003.94
17423	2003.62
17424	2003.73
17425	2004.32
17426	2004.51
17427	2004.36
17428	2004.55
17429	2005.43
17430	2004.46
17431	2005.07
17432	2005.11
17433	2005.32
17434	2005.01
17435	2004.5
17436	2004.79
17437	2004.68
17438	2004.71
17439	2004.63
17440	2004.39
17441	2005.07
17442	2004.36
17443	2004.66
17444	2004.02
17445	2004.43
17446	2004.93
17447	2004.64
17448	2004.55
17449	2003.92
17450	2004.34
17451	2003.51
17452	2003.17
17453	2003.92
17454	2003.62
17455	2004.29
17456	2003.43
17457	2003.98
17458	2004.45
17459	2005.24
17460	2004.56
17461	2004.81
17462	2005.25
17463	2003.72
17464	2004.68
17465	2003.94
17466	2004.31
17467	2004.57
17468	2004.84
17469	2003.97
17470	2004.45
17471	2004.16
17472	2004.15
17473	2004.31
17474	2004.72
17475	2004.69
17476	2003.5
17477	2003.9
17478	2004.51
17479	2004.31
17480	2004.06
17481	2004.53
17482	2003.97
17483	2004.04
17484	2004.09
17485	2004.03
17486	2003.58
17487	2003.68
17488	2005.2
17489	2004.96
17490	2003.98
17491	2004.77
17492	2004.1
17493	2004.28
17494	2005.01
17495	2005.18
17496	2004.98
17497	2005.57
17498	2005.17
17499	2004.97
17500	2005.08
17501	2004.88
17502	2004.62
17503	2004.48
17504	2004.69
17505	2004.11
17506	2004.84
17507	2004.92
17508	2004.32
17509	2003.37
17510	2004.26
17511	2003.89
17512	2003.46
17513	2003.92
17514	2004.43
17515	2003.53
17516	2003.13
17517	2003.17
17518	2003.48
17519	2003.76
17520	2003.27
17521	2003.86
17522	2003.98
17523	2003.06
17524	2004.02
17525	2004.06
17526	2003.93
17527	2003.98
17528	2004.41
17529	2004.6
17530	2004.5
17531	2004.47
17532	2004.42
17533	2005.05
17534	2005.31
17535	2004.36
17536	2004.64
17537	2004.61
17538	2004.73
17539	2004.28
17540	2004.12
17541	2004.61
17542	2004.57
17543	2004.33
17544	2004.79
17545	2004.68
17546	2004.91
17547	2004.57
17548	2004.93
17549	2004.7
17550	2004.18
17551	2004.21
17552	2004.87
17553	2004.81
17554	2004.66
17555	2004.26
17556	2004.3
17557	2004.28
17558	2004.22
17559	2004.06
17560	2003.43
17561	2004.02
17562	2003.83
17563	2003.44
17564	2003.81
17565	2004.02
17566	2003.51
17567	2003.5
17568	2004.15
17569	2004.38
17570	2004.42
17571	2004.98
17572	2005.09
17573	2004.54
17574	2004.96
17575	2004.61
17576	2004.73
17577	2005.4
17578	2004.85
17579	2004.82
17580	2005.23
17581	2005.13
17582	2005.02
17583	2004.66
17584	2004.79
17585	2005.01
17586	2005.78
17587	2005.61
17588	2005.53
17589	2005.27
17590	2004.79
17591	2004.92
17592	2005.47
17593	2005.4
17594	2005.66
17595	2005.18
17596	2004.48
17597	2005.28
17598	2005.73
17599	2005.39
17600	2004.78
17601	2004.49
17602	2004.4
17603	2005.36
17604	2004.95
17605	2004.76
17606	2004.91
17607	2005.3
17608	2004.84
17609	2004.45
17610	2004.79
17611	2004.36
17612	2004.58
17613	2004.84
17614	2005.02
17615	2004.89
17616	2004.58
17617	2004.88
17618	2005.89
17619	2004.77
17620	2004.17
17621	2005.02
17622	2005.18
17623	2004.93
17624	2005.42
17625	2005.2
17626	2005.69
17627	2005.38
17628	2005.72
17629	2004.64
17630	2004.76
17631	2004.53
17632	2004.75
17633	2004.53
17634	2004.69
17635	2004.56
17636	2004.51
17637	2004.7
17638	2004.9
17639	2004.88
17640	2004.16
17641	2004.58
17642	2004.42
17643	2004.43
17644	2004.42
17645	2005.07
17646	2005.28
17647	2005.46
17648	2004.92
17649	2005.09
17650	2004.91
17651	2006.25
17652	2006.14
17653	2006.35
17654	2006.16
17655	2005.62
17656	2006.2
17657	2005.54
17658	2005.02
17659	2004.88
17660	2004.59
17661	2004.09
17662	2003.99
17663	2004.64
17664	2004.53
17665	2004.89
17666	2003.9
17667	2003.82
17668	2004.31
17669	2004.32
17670	2004.25
17671	2004.21
17672	2004.61
17673	2004.37
17674	2003.97
17675	2004.8
17676	2004.45
17677	2004.53
17678	2004.09
17679	2003.88
17680	2003.88
17681	2004.36
17682	2004.18
17683	2004.92
17684	2005.03
17685	2004.87
17686	2004.57
17687	2004.43
17688	2004.83
17689	2004.53
17690	2004.6
17691	2004.25
17692	2004.3
17693	2005.03
17694	2004.19
17695	2004.76
17696	2005.56
17697	2005.19
17698	2005.33
17699	2005.1
17700	2005.17
17701	2005.53
17702	2005.28
17703	2005.38
17704	2004.78
17705	2005.22
17706	2004.99
17707	2004.74
17708	2004.48
17709	2004
17710	2004.6
17711	2003.86
17712	2004.15
17713	2004.16
17714	2004.89
17715	2004.78
17716	2004.76
17717	2003.96
17718	2004.6
17719	2004.45
17720	2004.68
17721	2004.2
17722	2004.68
17723	2004.36
17724	2004.78
17725	2004.7
17726	2004.21
17727	2004.53
17728	2004.5
17729	2003.81
17730	2004.66
17731	2004.24
17732	2004.19
17733	2004.23
17734	2004.61
17735	2004.88
17736	2004.82
17737	2004.55
17738	2005.18
17739	2004.64
17740	2005.35
17741	2005.98
17742	2004.6
17743	2005.32
17744	2004.92
17745	2005.01
17746	2004.78
17747	2004.59
17748	2004.63
17749	2004.01
17750	2004.04
17751	2004.73
17752	2004.85
17753	2004.2
17754	2004.52
17755	2004.4
17756	2004.52
17757	2004.57
17758	2004.89
17759	2004.53
17760	2004.17
17761	2004.37
17762	2004.07
17763	2004.17
17764	2003.89
17765	2003.71
17766	2004.09
17767	2004.26
17768	2003.93
17769	2004.13
17770	2004.4
17771	2005.13
17772	2004.77
17773	2004.66
17774	2004.67
17775	2004.41
17776	2004.38
17777	2004.54
17778	2004.68
17779	2004.49
17780	2004.47
17781	2005.17
17782	2004.76
17783	2004.68
17784	2004.71
17785	2004.95
17786	2005.04
17787	2003.96
17788	2004.36
17789	2004.76
17790	2004.12
17791	2005.11
17792	2004.27
17793	2005.54
17794	2005.04
17795	2004.86
17796	2004.92
17797	2005.13
17798	2005.45
17799	2005.53
17800	2005.73
17801	2005.63
17802	2005.36
17803	2004.94
17804	2005.07
17805	2005.27
17806	2005.25
17807	2005.29
17808	2005.07
17809	2005.24
17810	2004.76
17811	2005
17812	2005.16
17813	2004.81
17814	2004.27
17815	2005.05
17816	2004.52
17817	2004.05
17818	2004.83
17819	2004.83
17820	2004.49
17821	2003.99
17822	2004.29
17823	2003.87
17824	2005.17
17825	2004.25
17826	2004.38
17827	2004.38
17828	2004.55
17829	2004.53
17830	2004.74
17831	2005.22
17832	2004.8
17833	2004.29
17834	2004.29
17835	2004.99
17836	2005.55
17837	2005
17838	2005.31
17839	2004.69
17840	2004.77
17841	2004.32
17842	2005.07
17843	2004.58
17844	2004.83
17845	2005.2
17846	2005.4
17847	2005.47
17848	2004.75
17849	2004.46
17850	2004.53
17851	2004.12
17852	2004.1
17853	2004.17
17854	2003.75
17855	2003.97
17856	2003.51
17857	2003.89
17858	2003.47
17859	2004.15
17860	2004.14
17861	2003.99
17862	2003.89
17863	2003.92
17864	2003.9
17865	2004.68
17866	2005.54
17867	2004.83
17868	2004.31
17869	2004.43
17870	2004.85
17871	2004.31
17872	2004.91
17873	2004.67
17874	2004.67
17875	2004.66
17876	2005.05
17877	2005.05
17878	2004.37
17879	2005.18
17880	2004.75
17881	2004.59
17882	2004.65
17883	2004.5
17884	2004.41
17885	2004.34
17886	2004.34
17887	2004.61
17888	2004.2
17889	2004.58
17890	2004.82
17891	2004.91
17892	2003.65
17893	2004.71
17894	2004.63
17895	2004.77
17896	2004.67
17897	2004.51
17898	2004.6
17899	2004.43
17900	2004.45
17901	2004.57
17902	2003.99
17903	2004.6
17904	2005.03
17905	2005.27
17906	2004.86
17907	2005.1
17908	2004.76
17909	2004.61
17910	2004.96
17911	2004.3
17912	2004.35
17913	2004.39
17914	2004.71
17915	2004.77
17916	2004.27
17917	2003.9
17918	2003.7
17919	2003.48
17920	2004.88
17921	2004.72
17922	2005.32
17923	2004.52
17924	2005
17925	2004.92
17926	2005
17927	2004.65
17928	2004.46
17929	2004.32
17930	2004.08
17931	2004.14
17932	2003.53
17933	2004.29
17934	2004.13
17935	2004.08
17936	2004.37
17937	2004.42
17938	2004.76
17939	2004.86
17940	2005.1
17941	2005.41
17942	2005.06
17943	2005.19
17944	2005.2
17945	2004.99
17946	2003.98
17947	2004.03
17948	2003.06
17949	2003.87
17950	2004.05
17951	2003.65
17952	2004.22
17953	2003.66
17954	2004.44
17955	2004.29
17956	2004.74
17957	2004.78
17958	2005.26
17959	2005.21
17960	2005.61
17961	2005.28
17962	2005.77
17963	2005.38
17964	2004.69
17965	2004.52
17966	2004.35
17967	2004.18
17968	2004.15
17969	2003.54
17970	2004.09
17971	2004.09
17972	2003.68
17973	2003.69
17974	2004.25
17975	2004.44
17976	2004.56
17977	2004.33
17978	2004.11
17979	2004.5
17980	2003.18
17981	2002.74
17982	2003.9
17983	2002.71
17984	2003.19
17985	2004.03
17986	2004.22
17987	2004.55
17988	2004.65
17989	2004.15
17990	2003.69
17991	2003.59
17992	2003.69
17993	2004.4
17994	2004.36
17995	2004.09
17996	2004.47
17997	2004.06
17998	2004.37
17999	2004.51
18000	2004.29
18001	2003.98
18002	2004.72
18003	2004.5
18004	2004.68
18005	2004.41
18006	2004.45
18007	2004.41
18008	2003.78
18009	2004.93
18010	2004.51
18011	2004.58
18012	2004.62
18013	2004.04
18014	2004.27
18015	2003.84
18016	2003.44
18017	2003.84
18018	2004.19
18019	2004.03
18020	2003.87
18021	2003.78
18022	2004.49
18023	2004.13
18024	2004.99
18025	2003.89
18026	2003.98
18027	2004.28
18028	2004.57
18029	2004.61
18030	2004.85
18031	2004.84
18032	2004.62
18033	2004.9
18034	2004.02
18035	2004.2
18036	2003.73
18037	2004.1
18038	2004.25
18039	2004.41
18040	2003.81
18041	2003.57
18042	2003.76
18043	2003.65
18044	2004.28
18045	2004
18046	2003.5
18047	2002.74
18048	2003.7
18049	2004.33
18050	2003.52
18051	2003.83
18052	2004.09
18053	2004.38
18054	2004.36
18055	2004.14
18056	2004.51
18057	2004.69
18058	2004.41
18059	2004.47
18060	2003.91
18061	2003.91
18062	2004.83
18063	2004.46
18064	2004.5
18065	2004.33
18066	2004.88
18067	2005.07
18068	2004.92
18069	2004.97
18070	2004.88
18071	2005
18072	2005.21
18073	2004.76
18074	2004.79
18075	2004.6
18076	2004.95
18077	2004.57
18078	2004.04
18079	2004.15
18080	2004.36
18081	2004.19
18082	2004.63
18083	2003.95
18084	2004.76
18085	2004.54
18086	2004.48
18087	2004.05
18088	2004.7
18089	2004.97
18090	2005.08
18091	2004.07
18092	2004.46
18093	2004.33
18094	2003.78
18095	2003.56
18096	2004.89
18097	2004.83
18098	2004.66
18099	2004.43
18100	2004.59
18101	2004.29
18102	2004.19
18103	2002.95
18104	2004.05
18105	2004.49
18106	2004.87
18107	2005.11
18108	2005.04
18109	2004.71
18110	2004.53
18111	2005.04
18112	2004.32
18113	2004.77
18114	2003.96
18115	2004.92
18116	2005.3
18117	2005.6
18118	2004.78
18119	2004.69
18120	2004.65
18121	2005.28
18122	2004.87
18123	2005.48
18124	2004.76
18125	2004.1
18126	2004.33
18127	2004.75
18128	2004.1
18129	2004.55
18130	2004.37
18131	2004.65
18132	2004.05
18133	2004.82
18134	2004.77
18135	2005.22
18136	2004.71
18137	2004.2
18138	2004.99
18139	2004.62
18140	2003.57
18141	2004.62
18142	2004.38
18143	2005.26
18144	2004.68
18145	2003.72
18146	2004.28
18147	2004.08
18148	2003.67
18149	2004.57
18150	2004.56
18151	2004.55
18152	2004.02
18153	2004.24
18154	2003.95
18155	2004.08
18156	2005.91
18157	2003.98
18158	2004.79
18159	2004.95
18160	2005.44
18161	2004.7
18162	2004.49
18163	2004.36
18164	2003.46
18165	2003.72
18166	2004.01
18167	2004
18168	2003.84
18169	2004.34
18170	2003.39
18171	2003.64
18172	2003.94
18173	2004.77
18174	2003.3
18175	2004.01
18176	2004.22
18177	2004.17
18178	2004.59
18179	2004.39
18180	2004.24
18181	2003.16
18182	2003.81
18183	2003.79
18184	2004.21
18185	2004.34
18186	2004.03
18187	2004.73
18188	2004.15
18189	2004.8
18190	2005.01
18191	2004.3
18192	2004.5
18193	2004.76
18194	2004.29
18195	2003.95
18196	2003.64
18197	2003.69
18198	2003.45
18199	2003.7
18200	2003.9
18201	2003.9
18202	2003.41
18203	2003.29
18204	2002.98
18205	2003.47
18206	2003.26
18207	2003.62
18208	2003.82
18209	2003.84
18210	2003.58
18211	2003.5
18212	2003.41
18213	2003.19
18214	2003.09
18215	2003.53
18216	2003.98
18217	2003.12
18218	2003.53
18219	2004.24
18220	2003.92
18221	2004.05
18222	2004.27
18223	2004.28
18224	2003.54
18225	2003.77
18226	2004.21
18227	2003.13
18228	2004.21
18229	2004.65
18230	2004.39
18231	2004.85
18232	2004.85
18233	2004.37
18234	2004.09
18235	2003.94
18236	2004.76
18237	2004.9
18238	2004.43
18239	2003.96
18240	2004.05
18241	2003.88
18242	2004.25
18243	2004.76
18244	2005.01
18245	2005.37
18246	2005.42
18247	2005.63
18248	2005.35
18249	2004.76
18250	2004.93
18251	2004.32
18252	2004.64
18253	2004.49
18254	2004.83
18255	2004.42
18256	2004.64
18257	2004.44
18258	2004.55
18259	2004.32
18260	2003.89
18261	2004.08
18262	2004.33
18263	2004.53
18264	2005.29
18265	2004.89
18266	2004.57
18267	2004.78
18268	2004.98
18269	2004.58
18270	2004.62
18271	2004.41
18272	2004.31
18273	2002.96
18274	2004.13
18275	2003.97
18276	2003.28
18277	2004.5
18278	2003.76
18279	2003.44
18280	2004.01
18281	2004.1
18282	2003.58
18283	2004.14
18284	2004.52
18285	2003.32
18286	2004.56
18287	2005.08
18288	2004.78
18289	2004.62
18290	2005.31
18291	2004.89
18292	2005.35
18293	2005.31
18294	2004.88
18295	2004.6
18296	2004.79
18297	2004.6
18298	2004.52
18299	2005
18300	2005.06
18301	2005.12
18302	2005.02
18303	2005.06
18304	2004.46
18305	2004.77
18306	2003.96
18307	2004.5
18308	2005.24
18309	2004.32
18310	2004.27
18311	2003.36
18312	2003.95
18313	2003.7
18314	2004.35
18315	2004.09
18316	2003.72
18317	2003.75
18318	2003.63
18319	2003.99
18320	2003.79
18321	2004.38
18322	2003.92
18323	2003.15
18324	2003.56
18325	2003.6
18326	2003.92
18327	2003.15
18328	2004.04
18329	2003.99
18330	2004.41
18331	2004.17
18332	2004
18333	2004.33
18334	2003.79
18335	2003.14
18336	2003.49
18337	2003.6
18338	2003.32
18339	2003.59
18340	2004.2
18341	2003.23
18342	2003.36
18343	2003.33
18344	2003.65
18345	2003.96
18346	2003.56
18347	2003.47
18348	2003.88
18349	2003.85
18350	2003.23
18351	2004.07
18352	2004.19
18353	2003.77
18354	2004
18355	2004.62
18356	2004.71
18357	2004.22
18358	2004.54
18359	2004.14
18360	2004.35
18361	2003.86
18362	2004.5
18363	2003.94
18364	2004.65
18365	2004.43
18366	2004.79
18367	2004.61
18368	2005.16
18369	2004.99
18370	2005.09
18371	2004.46
18372	2004.6
18373	2004.32
18374	2004.91
18375	2004.52
18376	2004.95
18377	2003.94
18378	2005.27
18379	2004.82
18380	2005.01
18381	2005.32
18382	2004.56
18383	2004.95
18384	2005.22
18385	2005.32
18386	2005.15
18387	2005.06
18388	2004.15
18389	2004.31
18390	2004.8
18391	2005.14
18392	2004.64
18393	2005.23
18394	2004.4
18395	2005.07
18396	2005.01
18397	2004.4
18398	2004.18
18399	2004.01
18400	2004.4
18401	2004.52
18402	2004.42
18403	2004.41
18404	2004.55
18405	2004.57
18406	2004.24
18407	2004.84
18408	2003.94
18409	2004.95
18410	2004.04
18411	2004.47
18412	2004.47
18413	2004.66
18414	2004.21
18415	2004.36
18416	2004.54
18417	2004.55
18418	2004.5
18419	2004.76
18420	2004.21
18421	2003.65
18422	2003.9
18423	2004.67
18424	2004.49
18425	2004.77
18426	2004.76
18427	2004.06
18428	2004.49
18429	2004.24
18430	2004.2
18431	2004.54
18432	2004.79
18433	2004.38
18434	2004.1
18435	2004.02
18436	2004.44
18437	2004.44
18438	2004.44
18439	2003.94
18440	2004.33
18441	2004
18442	2004.21
18443	2004.26
18444	2004.71
18445	2004.64
18446	2004.74
18447	2005.36
18448	2005.95
18449	2006.16
18450	2005.56
18451	2005.22
18452	2004.86
18453	2004.46
18454	2003.93
18455	2004.83
18456	2005.28
18457	2004.1
18458	2004.75
18459	2005.06
18460	2004.26
18461	2005.03
18462	2004.07
18463	2003.4
18464	2004.24
18465	2004.09
18466	2004.35
18467	2003.99
18468	2004.03
18469	2004.74
18470	2004.82
18471	2004.78
18472	2005.74
18473	2005.1
18474	2004.94
18475	2004.35
18476	2003.8
18477	2004.38
18478	2003.8
18479	2003.77
18480	2003.71
18481	2003.99
18482	2003.92
18483	2004.92
18484	2004.71
18485	2004.29
18486	2004.09
18487	2004.31
18488	2003.9
18489	2003.95
18490	2004.24
18491	2003.5
18492	2004.28
18493	2004.3
18494	2004.5
18495	2004.11
18496	2005.28
18497	2004.61
18498	2005.12
18499	2004.93
18500	2005.03
18501	2004.51
18502	2004.28
18503	2004.56
18504	2004.07
18505	2004.14
18506	2004.51
18507	2004.97
18508	2004.85
18509	2004.47
18510	2004.3
18511	2003.52
18512	2003.79
18513	2004.15
18514	2003.41
18515	2003.8
18516	2003.71
18517	2003.45
18518	2004.18
18519	2003.88
18520	2004.36
18521	2004.52
18522	2003.89
18523	2004.22
18524	2004.32
18525	2004.29
18526	2004.94
18527	2004.57
18528	2004.39
18529	2004.41
18530	2005.25
18531	2004.44
18532	2003.88
18533	2004.31
18534	2004.48
18535	2004.38
18536	2003.95
18537	2004.99
18538	2004.95
18539	2005.33
18540	2004.49
18541	2004.71
18542	2004.68
18543	2004.3
18544	2004.39
18545	2004.37
18546	2004.34
18547	2003.96
18548	2003.84
18549	2003.87
18550	2004.15
18551	2003.75
18552	2003.98
18553	2005.41
18554	2005.06
18555	2004.73
18556	2004.62
18557	2004.8
18558	2004.85
18559	2004.99
18560	2004.44
18561	2004.84
18562	2004.56
18563	2004.49
18564	2005.07
18565	2005.21
18566	2004.86
18567	2005.12
18568	2003.98
18569	2004.15
18570	2004.89
18571	2004.79
18572	2004.4
18573	2004.72
18574	2004.71
18575	2004.66
18576	2005.19
18577	2005
18578	2004.95
18579	2004.57
18580	2005.07
18581	2004.98
18582	2005.01
18583	2004.74
18584	2004.66
18585	2005.61
18586	2004.42
18587	2004.85
18588	2005.14
18589	2004.84
18590	2004.56
18591	2004.45
18592	2004.2
18593	2005.05
18594	2004.89
18595	2004.01
18596	2005.02
18597	2004.93
18598	2004.39
18599	2004.12
18600	2003.65
18601	2004.78
18602	2004.24
18603	2003.85
18604	2004.65
18605	2004.65
18606	2004.71
18607	2005.1
18608	2004.78
18609	2004.67
18610	2003.89
18611	2004.04
18612	2003.64
18613	2003.92
18614	2004.46
18615	2004.18
18616	2004.91
18617	2003.47
18618	2003.36
18619	2003.91
18620	2003.94
18621	2003.7
18622	2004.29
18623	2004.6
18624	2004.53
18625	2004.75
18626	2004.01
18627	2004.66
18628	2004.73
18629	2005
18630	2003.83
18631	2004
18632	2004.01
18633	2004.4
18634	2004.48
18635	2004.63
18636	2003.6
18637	2004.09
18638	2004.59
18639	2004.6
18640	2004.21
18641	2004.6
18642	2004.76
18643	2004.52
18644	2004.11
18645	2004.82
18646	2004.09
18647	2005.3
18648	2004.35
18649	2004.54
18650	2004.1
18651	2003.83
18652	2004.15
18653	2003.98
18654	2003.96
18655	2004.22
18656	2003.73
18657	2003.83
18658	2003.61
18659	2003.52
18660	2004.45
18661	2004.26
18662	2004.18
18663	2004.06
18664	2003.52
18665	2003.68
18666	2003.94
18667	2003.93
18668	2003.65
18669	2003.61
18670	2003.34
18671	2004.04
18672	2003.76
18673	2004.03
18674	2004.3
18675	2004.01
18676	2003.77
18677	2004.3
18678	2003.57
18679	2004.74
18680	2004.48
18681	2004.07
18682	2004.9
18683	2004.24
18684	2004.55
18685	2004.67
18686	2004.39
18687	2004.87
18688	2004.82
18689	2004.47
18690	2005.3
18691	2005.06
18692	2005.18
18693	2004.72
18694	2004.6
18695	2004.67
18696	2004.6
18697	2004.35
18698	2005.05
18699	2004.99
18700	2004.46
18701	2003.8
18702	2004.74
18703	2004.75
18704	2004.98
18705	2004.71
18706	2004.4
18707	2004.55
18708	2004.58
18709	2004.01
18710	2003.97
18711	2003.93
18712	2004.86
18713	2004.49
18714	2005.04
18715	2005
18716	2005.08
18717	2004.54
18718	2005.26
18719	2004.53
18720	2004.85
18721	2004.63
18722	2004.62
18723	2004.99
18724	2004.04
18725	2004.28
18726	2004.45
18727	2004.14
18728	2004.28
18729	2003.37
18730	2003.32
18731	2003.36
18732	2003.76
18733	2003.88
18734	2003.96
18735	2004.49
18736	2004.88
18737	2004.5
18738	2004.27
18739	2003.79
18740	2004.9
18741	2004.92
18742	2004.54
18743	2005.03
18744	2004.11
18745	2005.11
18746	2004.2
18747	2004.6
18748	2004.62
18749	2004.66
18750	2004.59
18751	2004.52
18752	2004.36
18753	2004.64
18754	2004.65
18755	2004.71
18756	2004.61
18757	2004.01
18758	2004.98
18759	2005.04
18760	2004.86
18761	2004.92
18762	2005.12
18763	2004.61
18764	2003.57
18765	2003.35
18766	2004
18767	2004.33
18768	2004.57
18769	2003.84
18770	2003.83
18771	2004.19
18772	2003.87
18773	2003.85
18774	2003.81
18775	2003.48
18776	2004.37
18777	2003.4
18778	2004.1
18779	2003.99
18780	2003.81
18781	2004.21
18782	2003.28
18783	2004.57
18784	2004.65
18785	2004.58
18786	2004.73
18787	2004.12
18788	2004.4
18789	2004.51
18790	2004.32
18791	2004.46
18792	2005.13
18793	2004.52
18794	2004.57
18795	2004.79
18796	2004.9
18797	2004.47
18798	2004.5
18799	2004.44
18800	2004.29
18801	2004.46
18802	2004.3
18803	2004.49
18804	2004.6
18805	2005.04
18806	2005.19
18807	2004.95
18808	2004.87
18809	2004.32
18810	2005.08
18811	2005.25
18812	2005.18
18813	2005.17
18814	2004.04
18815	2003.96
18816	2004.95
18817	2004.46
18818	2004.45
18819	2004.5
18820	2005.37
18821	2005.37
18822	2004.88
18823	2004.52
18824	2004.66
18825	2004.6
18826	2004.85
18827	2005.16
18828	2004.98
18829	2005.3
18830	2005.79
18831	2005.32
18832	2005.59
18833	2005.19
18834	2005.38
18835	2004.63
18836	2005.17
18837	2005.21
18838	2004.68
18839	2004.42
18840	2004.15
18841	2004.65
18842	2004.7
18843	2004.57
18844	2005.26
18845	2004.99
18846	2005.16
18847	2004.51
18848	2004.94
18849	2004.9
18850	2004.17
18851	2004.23
18852	2003.96
18853	2004.23
18854	2004.45
18855	2004.81
18856	2004.16
18857	2004
18858	2004.5
18859	2004.57
18860	2004.56
18861	2004.53
18862	2004.97
18863	2004.25
18864	2004.37
18865	2004.15
18866	2005.42
18867	2004.97
18868	2004.61
18869	2004.79
18870	2004.57
18871	2004.09
18872	2003.87
18873	2004.7
18874	2004.66
18875	2005.09
18876	2005.15
18877	2004.5
18878	2004.92
18879	2004.33
18880	2004.62
18881	2004.43
18882	2003.81
18883	2005.28
18884	2004.78
18885	2005.42
18886	2005.61
18887	2005.31
18888	2004.35
18889	2004.25
18890	2004.09
18891	2004.33
18892	2004.46
18893	2004.9
18894	2004.76
18895	2004.12
18896	2004.43
18897	2004.66
18898	2004.44
18899	2004.61
18900	2004.15
18901	2004.72
18902	2004.04
18903	2004.28
18904	2004.47
18905	2004.28
18906	2005.17
18907	2004.27
18908	2004.88
18909	2005.03
18910	2005.05
18911	2004.74
18912	2004.76
18913	2004.44
18914	2004.9
18915	2005.02
18916	2004.75
18917	2005.25
18918	2004.72
18919	2004.87
18920	2004.91
18921	2005.62
18922	2005.26
18923	2005.3
18924	2005.3
18925	2005.09
18926	2004.85
18927	2004.39
18928	2005.15
18929	2005.55
18930	2005.18
18931	2004.52
18932	2004.46
18933	2004.41
18934	2004.41
18935	2004.62
18936	2004.57
18937	2004.59
18938	2004.36
18939	2005.73
18940	2005.57
18941	2005.47
18942	2005.83
18943	2004.88
18944	2004.56
18945	2004.72
18946	2004.14
18947	2003.89
18948	2004.06
18949	2004.27
18950	2003.81
18951	2003.71
18952	2004.24
18953	2003.9
18954	2005.78
18955	2005.28
18956	2004.97
18957	2004.74
18958	2004.83
18959	2004.34
18960	2004.52
18961	2004.62
18962	2004.59
18963	2004.33
18964	2004.15
18965	2003.18
18966	2004.51
18967	2004.46
18968	2003.65
18969	2004.84
18970	2004.37
18971	2004.2
18972	2004.6
18973	2005.17
18974	2005.1
18975	2004.75
18976	2004.4
18977	2004.92
18978	2005.14
18979	2004.88
18980	2004.5
18981	2004.92
18982	2005.36
18983	2005.15
18984	2005.24
18985	2005.13
18986	2004.45
18987	2005.07
18988	2004.84
18989	2004.74
18990	2004.44
18991	2004.27
18992	2004.83
18993	2004.03
18994	2004.21
18995	2004.1
18996	2004.14
18997	2004.01
18998	2004.68
18999	2005.12
19000	2004.64
19001	2004.81
19002	2004.38
19003	2004.6
19004	2004.47
19005	2004.07
19006	2004.73
19007	2004.74
19008	2004.55
19009	2004.42
19010	2004.33
19011	2003.93
19012	2004.77
19013	2004.71
19014	2004.89
19015	2005.09
19016	2004.35
19017	2004.79
19018	2004.95
19019	2004.78
19020	2004.51
19021	2004.72
19022	2004.04
19023	2004.3
19024	2004.83
19025	2004.66
19026	2004.4
19027	2004.96
19028	2004.24
19029	2004.78
19030	2004.14
19031	2004.6
19032	2004.61
19033	2004.26
19034	2004.74
19035	2004.47
19036	2004.3
19037	2004.74
19038	2004.73
19039	2004.53
19040	2004.76
19041	2004.2
19042	2004.11
19043	2004.15
19044	2004.1
19045	2004.44
19046	2004.34
19047	2005.14
19048	2004.4
19049	2004.44
19050	2004.54
19051	2004.39
19052	2004.68
19053	2004.77
19054	2004.83
19055	2004.43
19056	2004.16
19057	2004.36
19058	2004.66
19059	2004.85
19060	2004.78
19061	2004.73
19062	2004.13
19063	2004
19064	2004.51
19065	2004.57
19066	2003.76
19067	2003.2
19068	2003.75
19069	2003.49
19070	2004.49
19071	2004.32
19072	2004.25
19073	2004.81
19074	2004.77
19075	2004.91
19076	2004.98
19077	2004.59
19078	2004.59
19079	2004.81
19080	2005.25
19081	2004.65
19082	2004.99
19083	2004.85
19084	2005.19
19085	2004.56
19086	2005.02
19087	2004.98
19088	2005.33
19089	2005.44
19090	2004.71
19091	2004
19092	2004
19093	2004.69
19094	2004.33
19095	2005.04
19096	2004.61
19097	2004.6
19098	2004.64
19099	2004.63
19100	2004.52
19101	2004.31
19102	2004.57
19103	2004.88
19104	2004.97
19105	2005.02
19106	2004.69
19107	2004.51
19108	2005.18
19109	2005.15
19110	2004.98
19111	2005.11
19112	2004.5
19113	2004.66
19114	2004.74
19115	2004.66
19116	2004.93
19117	2004.55
19118	2004.23
19119	2004.94
19120	2005.31
19121	2004.97
19122	2005.32
19123	2005.2
19124	2004.64
19125	2004.01
19126	2004.47
19127	2004.4
19128	2004.73
19129	2004.69
19130	2004.67
19131	2004.4
19132	2004.61
19133	2004.31
19134	2004.6
19135	2005.13
19136	2004.51
19137	2004.78
19138	2004.35
19139	2004.75
19140	2004.82
19141	2004.78
19142	2004.62
19143	2004.59
19144	2004.68
19145	2004.71
19146	2004.96
19147	2005.29
19148	2005.09
19149	2004.76
19150	2003.9
19151	2004.74
19152	2005.05
19153	2005.05
19154	2005.03
19155	2004.54
19156	2004.89
19157	2004.62
19158	2004.07
19159	2004.07
19160	2004.54
19161	2003.88
19162	2004.65
19163	2004.63
19164	2004.46
19165	2003.88
19166	2004.42
19167	2003.42
19168	2004.48
19169	2003.76
19170	2004.09
19171	2004.27
19172	2004.59
19173	2004.76
19174	2005.45
19175	2004.26
19176	2004.94
19177	2004.62
19178	2004.82
19179	2003.94
19180	2004.38
19181	2004.38
19182	2004.23
19183	2004.54
19184	2005.25
19185	2005.58
19186	2005.02
19187	2005.39
19188	2005.15
19189	2005.48
19190	2005.02
19191	2004.9
19192	2004.29
19193	2004.09
19194	2003.63
19195	2003.47
19196	2003.81
19197	2003.7
19198	2003.29
19199	2004.08
19200	2003.49
19201	2004.08
19202	2003.15
19203	2003.02
19204	2003.77
19205	2003.12
19206	2003.47
19207	2003.25
19208	2004.11
19209	2004.25
19210	2003.83
19211	2004.22
19212	2004.67
19213	2004.69
19214	2004.66
19215	2004.9
19216	2003.84
19217	2004.68
19218	2004.81
19219	2004.64
19220	2004.94
19221	2004.57
19222	2004.17
19223	2004.13
19224	2004.49
19225	2004.37
19226	2004.52
19227	2004.5
19228	2003.86
19229	2004.87
19230	2004.87
19231	2004.13
19232	2004.52
19233	2004.49
19234	2005.36
19235	2005.2
19236	2005.29
19237	2005.24
19238	2004.17
19239	2004.2
19240	2004.46
19241	2003.83
19242	2004.21
19243	2004.87
19244	2005.12
19245	2005.13
19246	2005.04
19247	2004.71
19248	2004.76
19249	2004.72
19250	2004.42
19251	2003.99
19252	2004.06
19253	2003.62
19254	2003.99
19255	2004.25
19256	2004.02
19257	2004.67
19258	2004.98
19259	2004.98
19260	2004.77
19261	2004.87
19262	2004.67
19263	2003.68
19264	2003.59
19265	2002.96
19266	2004.09
19267	2004.44
19268	2003.88
19269	2004.74
19270	2005.1
19271	2004.14
19272	2004.23
19273	2004.58
19274	2004.08
19275	2003.99
19276	2003.16
19277	2004.41
19278	2004.14
19279	2004.25
19280	2004.93
19281	2004.78
19282	2003.52
19283	2004.57
19284	2003.82
19285	2003.66
19286	2003.55
19287	2003.23
19288	2003.53
19289	2003.82
19290	2003.8
19291	2003.59
19292	2003.57
19293	2002.82
19294	2003.18
19295	2003.51
19296	2003.81
19297	2003.61
19298	2003.96
19299	2003.17
19300	2003.3
19301	2003.92
19302	2003.99
19303	2004.32
19304	2004.02
19305	2003.85
19306	2004.66
19307	2004.66
19308	2004.12
19309	2004.24
19310	2003.41
19311	2003.51
19312	2003.37
19313	2003.91
19314	2004.74
19315	2004.86
19316	2004.6
19317	2003.92
19318	2003.72
19319	2004.71
19320	2004.68
19321	2004.53
19322	2004
19323	2005.22
19324	2004.79
19325	2004.98
19326	2004.72
19327	2005.05
19328	2005.17
19329	2004.17
19330	2005.17
19331	2004.76
19332	2004.81
19333	2004.74
19334	2004.42
19335	2004.23
19336	2004.42
19337	2004.61
19338	2004.42
19339	2004.74
19340	2004.16
19341	2003.89
19342	2004.49
19343	2004.8
19344	2005
19345	2004.95
19346	2005.44
19347	2005.18
19348	2005.33
19349	2004.99
19350	2005.03
19351	2004.55
19352	2004.48
19353	2004.63
19354	2003.87
19355	2004.72
19356	2004.18
19357	2005.01
19358	2005.16
19359	2005.18
19360	2004.91
19361	2005.16
19362	2005.11
19363	2005.18
19364	2005
19365	2004.95
19366	2004.91
19367	2004.79
19368	2004.77
19369	2004.72
19370	2004.95
19371	2004.71
19372	2004.29
19373	2004.63
19374	2004.5
19375	2004.47
19376	2004.8
19377	2004.08
19378	2004.57
19379	2004.2
19380	2004.15
19381	2004.03
19382	2004.31
19383	2004.44
19384	2004.04
19385	2003.74
19386	2003.75
19387	2004.37
19388	2004.11
19389	2004.23
19390	2004.28
19391	2004.14
19392	2004.08
19393	2004.27
19394	2004.96
19395	2004.44
19396	2005.18
19397	2005.02
19398	2005.7
19399	2005.26
19400	2005.76
19401	2005.62
19402	2005.55
19403	2005.38
19404	2005.28
19405	2005.37
19406	2004.43
19407	2004.17
19408	2004.35
19409	2005.07
19410	2004.38
19411	2004.64
19412	2005.11
19413	2005.24
19414	2005.08
19415	2004.81
19416	2005.24
19417	2005.1
19418	2005.49
19419	2004.95
19420	2004.76
19421	2005.5
19422	2004.78
19423	2004.35
19424	2004.66
19425	2004.29
19426	2004.84
19427	2005.32
19428	2005.57
19429	2005.19
19430	2005.26
19431	2005.17
19432	2005.66
19433	2005.36
19434	2005.61
19435	2005.58
19436	2005.88
19437	2005.34
19438	2004.96
19439	2004.09
19440	2004.34
19441	2004.74
19442	2004.68
19443	2004.08
19444	2004.51
19445	2004.45
19446	2004.13
19447	2003.98
19448	2003.74
19449	2003.26
19450	2003.39
19451	2002.86
19452	2003.36
19453	2003.33
19454	2003.42
19455	2003.99
19456	2004.84
19457	2004
19458	2003.51
19459	2004.41
19460	2004.75
19461	2004.28
19462	2004.88
19463	2004.43
19464	2004.92
19465	2004.86
19466	2005.32
19467	2004.93
19468	2005.34
19469	2005.34
19470	2004.33
19471	2004.05
19472	2003.09
19473	2004.41
19474	2004.46
19475	2003.69
19476	2004.59
19477	2004.05
19478	2003.72
19479	2003.26
19480	2003.59
19481	2002.99
19482	2003.33
19483	2003.16
19484	2003.6
19485	2004.46
19486	2003.88
19487	2003.98
19488	2003.99
19489	2003.86
19490	2004.55
19491	2004.9
19492	2004.59
19493	2004.88
19494	2005.5
19495	2005.08
19496	2005.18
19497	2005.02
19498	2004.54
19499	2004.79
19500	2004.95
19501	2005.41
19502	2005.34
19503	2004.87
19504	2004.62
19505	2004.39
19506	2004.01
19507	2004.59
19508	2004.26
19509	2003.69
19510	2003.54
19511	2003.67
19512	2003.64
19513	2003.82
19514	2003.46
19515	2003.42
19516	2003.56
19517	2003.73
19518	2003.54
19519	2004.22
19520	2004.34
19521	2004.46
19522	2004.47
19523	2004.09
19524	2004.32
19525	2004
19526	2004.44
19527	2004.06
19528	2004.3
19529	2004.44
19530	2003.54
19531	2003.81
19532	2004.52
19533	2003.83
19534	2004.05
19535	2002.98
19536	2002.79
19537	2003.96
19538	2003.23
19539	2004.49
19540	2004.58
19541	2004.23
19542	2003.83
19543	2004.41
19544	2003.54
19545	2004.35
19546	2004.14
19547	2004.32
19548	2004.44
19549	2004.46
19550	2004.48
19551	2003.98
19552	2004.38
19553	2004.49
19554	2004.19
19555	2004.08
19556	2004.15
19557	2004.96
19558	2003.87
19559	2004.53
19560	2004.44
19561	2004.37
19562	2004.09
19563	2004.46
19564	2004.53
19565	2004.19
19566	2004.42
19567	2004.77
19568	2004.81
19569	2005.11
19570	2005.57
19571	2004.95
19572	2005.31
19573	2004.77
19574	2004.88
19575	2004.27
19576	2004.17
19577	2004.35
19578	2004.02
19579	2004.34
19580	2004.41
19581	2004.2
19582	2004.38
19583	2004.07
19584	2003.98
19585	2003.79
19586	2003.98
19587	2003.42
19588	2003.85
19589	2003.61
19590	2004.51
19591	2004.95
19592	2004.81
19593	2004.27
19594	2004.11
19595	2004.01
19596	2004.48
19597	2004.8
19598	2004.39
19599	2005.11
19600	2004.78
19601	2005.15
19602	2005.42
19603	2004.98
19604	2004.86
19605	2004.95
19606	2004.43
19607	2004.35
19608	2004.75
19609	2005.26
19610	2005.65
19611	2005.29
19612	2005.61
19613	2005.26
19614	2004.83
19615	2005.08
19616	2005.04
19617	2005.56
19618	2005.56
19619	2005.33
19620	2005.78
19621	2004.93
19622	2004.34
19623	2004
19624	2004.49
19625	2004.83
19626	2004.52
19627	2003.87
19628	2004.44
19629	2004.1
19630	2003.99
19631	2004.29
19632	2004.47
19633	2004.87
19634	2004.17
19635	2005.09
19636	2004.7
19637	2005.16
19638	2005.2
19639	2005.31
19640	2004.18
19641	2004.24
19642	2004.13
19643	2004.05
19644	2004.7
19645	2004.7
19646	2004.73
19647	2004.82
19648	2005.29
19649	2004.66
19650	2004.62
19651	2004.58
19652	2004.82
19653	2004.49
19654	2004.8
19655	2004.84
19656	2004.57
19657	2004.96
19658	2005.3
19659	2005.39
19660	2004.78
19661	2004.91
19662	2004.71
19663	2005.01
19664	2004.87
19665	2004.95
19666	2005.2
19667	2004.74
19668	2004.49
19669	2004.46
19670	2003.6
19671	2003.27
19672	2003.83
19673	2004.32
19674	2004.32
19675	2004.4
19676	2004.46
19677	2003.59
19678	2004.26
19679	2004.36
19680	2004.59
19681	2004.19
19682	2003.99
19683	2003.93
19684	2004.56
19685	2004.12
19686	2004.2
19687	2004.33
19688	2004.41
19689	2004.54
19690	2004.81
19691	2004.47
19692	2004.36
19693	2003.99
19694	2004.9
19695	2004.6
19696	2004.19
19697	2004.91
19698	2004.37
19699	2004.45
19700	2004.13
19701	2003.98
19702	2004.06
19703	2003.67
19704	2004.53
19705	2004.9
19706	2005.14
19707	2005.27
19708	2005.17
19709	2005.21
19710	2004.84
19711	2004.61
19712	2004.62
19713	2003.71
19714	2004.31
19715	2004.12
19716	2004.51
19717	2004.45
19718	2004.42
19719	2004.55
19720	2003.9
19721	2004.78
19722	2003.9
19723	2004.2
19724	2005.01
19725	2005.1
19726	2004.72
19727	2004.85
19728	2004.17
19729	2005.2
19730	2004.22
19731	2005.16
19732	2004.76
19733	2004.3
19734	2004.28
19735	2004.58
19736	2005.2
19737	2004.66
19738	2004.74
19739	2004.4
19740	2003.85
19741	2005.01
19742	2004.81
19743	2005.32
19744	2005.19
19745	2005.94
19746	2005.24
19747	2005.05
19748	2004.65
19749	2004.27
19750	2004.56
19751	2003.91
19752	2004.01
19753	2003.73
19754	2003.86
19755	2004.17
19756	2004.17
19757	2004.2
19758	2004.1
19759	2004.12
19760	2003.93
19761	2004.07
19762	2004.24
19763	2004.57
19764	2004.8
19765	2004.7
19766	2005.23
19767	2005.01
19768	2005.51
19769	2005.7
19770	2004.21
19771	2005.06
19772	2005.32
19773	2005.64
19774	2005.69
19775	2004.68
19776	2005.25
19777	2005.13
19778	2005.04
19779	2004.17
19780	2005.67
19781	2004.25
19782	2003.56
19783	2003.41
19784	2003.36
19785	2003.96
19786	2003.28
19787	2004.38
19788	2005.09
19789	2003.99
19790	2003.75
19791	2005.37
19792	2004.23
19793	2003.9
19794	2005.51
19795	2004.37
19796	2004.38
19797	2004.69
19798	2004.88
19799	2004.06
19800	2005.11
19801	2004.5
19802	2004.78
19803	2004.9
19804	2004.32
19805	2004.79
19806	2005.1
19807	2004.43
19808	2004.67
19809	2004.97
19810	2005.28
19811	2005.07
19812	2004.5
19813	2004.9
19814	2004.87
19815	2004.64
19816	2004.06
19817	2004.13
19818	2004.17
19819	2003.87
19820	2004.12
19821	2004.06
19822	2004.31
19823	2003.99
19824	2004.01
19825	2004.37
19826	2004.64
19827	2005.01
19828	2003.94
19829	2003.83
19830	2004.32
19831	2004.53
19832	2003.85
19833	2004.54
19834	2003.35
19835	2003.42
19836	2002.96
19837	2004.4
19838	2004.28
19839	2003.54
19840	2003.35
19841	2003.79
19842	2004.09
19843	2004.69
19844	2004.96
19845	2005.3
19846	2004.39
19847	2004.47
19848	2004.29
19849	2004.84
19850	2004.53
19851	2004.21
19852	2004.82
19853	2004.56
19854	2004.73
19855	2004.86
19856	2004.61
19857	2004.98
19858	2004.3
19859	2004.44
19860	2005.11
19861	2005.59
19862	2005.53
19863	2005.53
19864	2005.49
19865	2005.37
19866	2005.16
19867	2005.41
19868	2005.58
19869	2005.87
19870	2005.45
19871	2005.47
19872	2004.86
19873	2005.37
19874	2005.61
19875	2005.75
19876	2005.03
19877	2005.52
19878	2004.9
19879	2005.37
19880	2005.06
19881	2005.23
19882	2004.93
19883	2004.12
19884	2004.66
19885	2004.17
19886	2004.34
19887	2004.97
19888	2005.34
19889	2004.62
19890	2004.98
19891	2004.78
19892	2004.89
19893	2004.69
19894	2004.96
19895	2004.94
19896	2004.84
19897	2005
19898	2004.87
19899	2004.9
19900	2004.36
19901	2004.43
19902	2004.43
19903	2004.22
19904	2004.95
19905	2005.09
19906	2004.78
19907	2005.43
19908	2004.64
19909	2004.67
19910	2004.04
19911	2004.35
19912	2004.97
19913	2004.69
19914	2004.65
19915	2005.12
19916	2005.28
19917	2005.27
19918	2005.11
19919	2004.72
19920	2004.94
19921	2004.71
19922	2004.48
19923	2004.63
19924	2004.95
19925	2004.08
19926	2003.82
19927	2004.93
19928	2005.38
19929	2004.95
19930	2005.25
19931	2004.44
19932	2004.66
19933	2004.23
19934	2004.51
19935	2004.6
19936	2004.38
19937	2003.84
19938	2004.13
19939	2004.53
19940	2004.82
19941	2004.84
19942	2005.14
19943	2004.6
19944	2004.57
19945	2005.22
19946	2005.35
19947	2004.63
19948	2004.43
19949	2004.5
19950	2003.84
19951	2004.13
19952	2004.19
19953	2003.77
19954	2003.84
19955	2004.84
19956	2004.25
19957	2002.98
19958	2003.38
19959	2004.06
19960	2004.39
19961	2003.21
19962	2004.26
19963	2004.11
19964	2003.8
19965	2004.41
19966	2004.77
19967	2004.9
19968	2004.68
19969	2004.12
19970	2004.83
19971	2004.85
19972	2005.18
19973	2005
19974	2004.81
19975	2004.69
19976	2005.01
19977	2004.87
19978	2004.72
19979	2004.01
19980	2004.03
19981	2004.41
19982	2004.34
19983	2004.03
19984	2004.2
19985	2005.33
19986	2005.19
19987	2005.34
19988	2005
19989	2004.5
19990	2004.88
19991	2005.11
19992	2005.46
19993	2004.8
19994	2005.03
19995	2005.18
19996	2005
19997	2005.1
19998	2004.75
19999	2005.01
20000	2004.73
20001	2005.03
20002	2004.42
20003	2004.62
20004	2005.03
20005	2004.21
20006	2004.63
20007	2004.02
20008	2004.98
20009	2004.06
20010	2004.26
20011	2004.1
20012	2005.05
20013	2005.22
20014	2005.38
20015	2005.02
20016	2004.45
20017	2005.41
20018	2005.12
20019	2005.43
20020	2005.35
20021	2005.52
20022	2005.14
20023	2005.19
20024	2005.61
20025	2005.79
20026	2005.03
20027	2005.73
20028	2004.3
20029	2004.32
20030	2004.72
20031	2004.5
20032	2005.02
20033	2004.86
20034	2005.17
20035	2004.78
20036	2005.26
20037	2005.34
20038	2004.99
20039	2004.3
20040	2004.23
20041	2004.43
20042	2004.86
20043	2004.92
20044	2004.72
20045	2004.95
20046	2004.72
20047	2004.02
20048	2004.58
20049	2005
20050	2004.36
20051	2004.89
20052	2005.06
20053	2005.29
20054	2004.73
20055	2005.48
20056	2005.06
20057	2005.36
20058	2004.76
20059	2004.23
20060	2004.65
20061	2004.88
20062	2004.63
20063	2004.64
20064	2004.43
20065	2004.33
20066	2003.72
20067	2004.26
20068	2003.96
20069	2004.17
20070	2004.23
20071	2004.36
20072	2004.23
20073	2004.81
20074	2004.64
20075	2005.45
20076	2005.21
20077	2005.44
20078	2004.85
20079	2004.96
20080	2005.16
20081	2005.07
20082	2004.79
20083	2005.04
20084	2004.58
20085	2005.21
20086	2004.99
20087	2004.38
20088	2004.82
20089	2004.75
20090	2004.68
20091	2004.87
20092	2005.07
20093	2005.06
20094	2004.96
20095	2005.05
20096	2005.13
20097	2004.68
20098	2005.22
20099	2005.17
20100	2006
20101	2005.69
20102	2006.12
20103	2005.59
20104	2006.35
20105	2005.74
20106	2005.59
20107	2006.15
20108	2004.98
20109	2005.16
20110	2004.73
20111	2005.2
20112	2004.82
20113	2004.63
20114	2004.37
20115	2004.56
20116	2004.36
20117	2005.24
20118	2004.79
20119	2005.32
20120	2004.89
20121	2004.97
20122	2004.56
20123	2004.73
20124	2004.37
20125	2004.24
20126	2004.6
20127	2004.64
20128	2004.96
20129	2004.32
20130	2005.19
20131	2003.95
20132	2004.28
20133	2004.79
20134	2004.84
20135	2004.4
20136	2005.07
20137	2004.24
20138	2004.46
20139	2003.89
20140	2004.35
20141	2004.99
20142	2004.57
20143	2004.75
20144	2005.18
20145	2005.13
20146	2004.63
20147	2004.8
20148	2004.45
20149	2004.34
20150	2004.77
20151	2004.98
20152	2004.46
20153	2005.05
20154	2004.74
20155	2004.72
20156	2004.81
20157	2005.01
20158	2004.99
20159	2005.12
20160	2004.5
20161	2005.09
20162	2005.36
20163	2005.53
20164	2005.49
20165	2004.42
20166	2005.24
20167	2004.99
20168	2004.83
20169	2004.9
20170	2005.21
20171	2004.97
20172	2005.02
20173	2004.39
20174	2005.76
20175	2005.75
20176	2005.97
20177	2004.87
20178	2004.78
20179	2004.83
20180	2004.38
20181	2004.44
20182	2003.88
20183	2003.82
20184	2004.12
20185	2004.98
20186	2004.71
20187	2003.91
20188	2003.96
20189	2004.35
20190	2004.19
20191	2004.09
20192	2004.11
20193	2003.91
20194	2003.95
20195	2003.97
20196	2004.26
20197	2003.79
20198	2004.79
20199	2004.9
20200	2004.6
20201	2004.49
20202	2005.17
20203	2005.22
20204	2005.93
20205	2005.02
20206	2004.96
20207	2004.71
20208	2003.71
20209	2003.75
20210	2004.51
20211	2004.77
20212	2004.22
20213	2004.39
20214	2004.56
20215	2004.34
20216	2005.06
20217	2004.97
20218	2005.07
20219	2005.25
20220	2004.89
20221	2005.29
20222	2005.71
20223	2005.42
20224	2005.67
20225	2005.08
20226	2005.68
20227	2005.67
20228	2005.72
20229	2005.12
20230	2005.57
20231	2005.6
20232	2005.18
20233	2005.21
20234	2004.77
20235	2004.8
20236	2004.11
20237	2003.91
20238	2004.18
20239	2004.71
20240	2005.28
20241	2004.68
20242	2005.01
20243	2005.3
20244	2004.82
20245	2004.72
20246	2005.23
20247	2004.72
20248	2004.99
20249	2004.46
20250	2004.52
20251	2004.26
20252	2005.18
20253	2004.43
20254	2004.61
20255	2005.08
20256	2004.65
20257	2005.44
20258	2005.35
20259	2005.54
20260	2005.58
20261	2005.69
20262	2005.72
20263	2005.24
20264	2005.16
20265	2005.28
20266	2005.19
20267	2004.98
20268	2004.86
20269	2004.98
20270	2004.81
20271	2004.88
20272	2004.93
20273	2004.77
20274	2005.21
20275	2004.5
20276	2004.57
20277	2005.32
20278	2005.54
20279	2005.17
20280	2005.08
20281	2004.91
20282	2004.64
20283	2004.74
20284	2004.68
20285	2004.32
20286	2004.07
20287	2004.13
20288	2004.24
20289	2004.49
20290	2003.6
20291	2003.91
20292	2003.94
20293	2004.57
20294	2003.86
20295	2004.13
20296	2004.03
20297	2003.96
20298	2003.97
20299	2004.2
20300	2003.82
20301	2003.65
20302	2003.89
20303	2003.52
20304	2004.92
20305	2004.3
20306	2004.58
20307	2004.65
20308	2004.71
20309	2004.52
20310	2005.4
20311	2005.18
20312	2005.21
20313	2005.04
20314	2005.14
20315	2005.24
20316	2005.11
20317	2004.84
20318	2005.42
20319	2005.38
20320	2004.93
20321	2004.29
20322	2004.8
20323	2004.89
20324	2005.69
20325	2005.32
20326	2004.76
20327	2004.44
20328	2005.11
20329	2004.93
20330	2005.1
20331	2004.97
20332	2004.42
20333	2004.77
20334	2004.45
20335	2004.37
20336	2004.86
20337	2004.95
20338	2005.07
20339	2005.27
20340	2004.69
20341	2004.7
20342	2004.37
20343	2004.09
20344	2004.57
20345	2005.3
20346	2005.06
20347	2005.18
20348	2005.17
20349	2005.25
20350	2005.19
20351	2005.46
20352	2004.81
20353	2004.89
20354	2004.58
20355	2005.12
20356	2005.39
20357	2004.34
20358	2004.82
20359	2005.05
20360	2004.52
20361	2005.6
20362	2005.2
20363	2005.49
20364	2005.41
20365	2004.76
20366	2004.32
20367	2005.44
20368	2004.99
20369	2005.65
20370	2005.21
20371	2005.77
20372	2005.43
20373	2005.45
20374	2004.96
20375	2005.66
20376	2004.89
20377	2004.77
20378	2005.48
20379	2005.56
20380	2004.79
20381	2005.06
20382	2005.38
20383	2005.07
20384	2005.09
20385	2005.68
20386	2005.64
20387	2005.39
20388	2005.53
20389	2005.87
20390	2006
20391	2005.7
20392	2004.68
20393	2004.7
20394	2005.09
20395	2004.54
20396	2004.68
20397	2005.32
20398	2005.06
20399	2005.37
20400	2005.11
20401	2004.81
20402	2005.3
20403	2004.67
20404	2004.91
20405	2004.86
20406	2004.14
20407	2003.71
20408	2003.7
20409	2003.93
20410	2003.75
20411	2003.99
20412	2003.59
20413	2004.37
20414	2004.09
20415	2004.12
20416	2004.51
20417	2003.59
20418	2004.73
20419	2004.39
20420	2004.31
20421	2004.53
20422	2004.73
20423	2004.24
20424	2004.74
20425	2004.33
20426	2004.71
20427	2004.31
20428	2004.27
20429	2004.73
20430	2004.74
20431	2004.39
20432	2004.82
20433	2004.76
20434	2005.12
20435	2005.12
20436	2005.01
20437	2004.5
20438	2004.52
20439	2004.96
20440	2004.96
20441	2005.37
20442	2005.09
20443	2004.92
20444	2005.32
20445	2005.36
20446	2005.7
20447	2005.02
20448	2004.73
20449	2005.02
20450	2004.76
20451	2005.25
20452	2005.11
20453	2005.14
20454	2005.44
20455	2005.49
20456	2005.33
20457	2005.55
20458	2005.45
20459	2004.7
20460	2005.26
20461	2004.86
20462	2004.98
20463	2004.38
20464	2004.71
20465	2005.01
20466	2004.99
20467	2004.89
20468	2005.34
20469	2004.77
20470	2004.74
20471	2004.48
20472	2005
20473	2004.59
20474	2004.4
20475	2005.29
20476	2004.44
20477	2004.84
20478	2004.74
20479	2004.59
20480	2004.47
20481	2005.08
20482	2004.6
20483	2004.85
20484	2004.86
20485	2004.33
20486	2004.09
20487	2004.9
20488	2004.81
20489	2005.11
20490	2005.04
20491	2004.91
20492	2005.29
20493	2005.43
20494	2005.37
20495	2005.74
20496	2004.83
20497	2004.78
20498	2005.04
20499	2004.55
20500	2005.18
20501	2005.29
20502	2004.81
20503	2004.35
20504	2004.89
20505	2004.85
20506	2004.73
20507	2003.98
20508	2004.46
20509	2004.62
20510	2004.23
20511	2004.71
20512	2004.44
20513	2004.19
20514	2004.59
20515	2004.62
20516	2005.02
20517	2003.52
20518	2004.26
20519	2004.72
20520	2004.22
20521	2004.47
20522	2004.05
20523	2003.97
20524	2003.93
20525	2003.01
20526	2003.14
20527	2003.49
20528	2003.92
20529	2003.27
20530	2003.24
20531	2002.99
20532	2003.66
20533	2003.83
20534	2003.88
20535	2002.89
20536	2003.74
20537	2004.2
20538	2004.19
20539	2004.34
20540	2003.81
20541	2004.15
20542	2004.04
20543	2004.21
20544	2004.16
20545	2004.71
20546	2004.39
20547	2003.89
20548	2004.2
20549	2005.13
20550	2004.76
20551	2005.06
20552	2004.33
20553	2004.66
20554	2004.92
20555	2005.05
20556	2005.11
20557	2004.73
20558	2004.9
20559	2004.79
20560	2004.94
20561	2004.69
20562	2005.26
20563	2003.8
20564	2004.77
20565	2004.5
20566	2004.68
20567	2004.85
20568	2005.46
20569	2004.38
20570	2004.65
20571	2005.11
20572	2004.77
20573	2004.79
20574	2005.12
20575	2005.29
20576	2004.79
20577	2005.02
20578	2004.48
20579	2003.84
20580	2004.32
20581	2004.98
20582	2004.4
20583	2004.89
20584	2004.78
20585	2004.35
20586	2004.91
20587	2005.09
20588	2005.16
20589	2005.31
20590	2005.32
20591	2005.77
20592	2005.83
20593	2005.43
20594	2005.66
20595	2006.07
20596	2006.54
20597	2006.24
20598	2005.77
20599	2005.21
20600	2005.43
20601	2004.93
20602	2005.48
20603	2005.55
20604	2004.99
20605	2004.78
20606	2004.76
20607	2005.28
20608	2005.31
20609	2005.18
20610	2005.1
20611	2004.71
20612	2004.9
20613	2004.58
20614	2004.92
20615	2004.13
20616	2005.58
20617	2005.46
20618	2004.72
20619	2005.09
20620	2005.03
20621	2004.25
20622	2004.81
20623	2005.06
20624	2005.38
20625	2005.6
20626	2004.86
20627	2005.24
20628	2005.53
20629	2005.9
20630	2005.91
20631	2005.35
20632	2004.41
20633	2004.83
20634	2005.46
20635	2005.08
20636	2004.93
20637	2005.24
20638	2005.5
20639	2005.26
20640	2003.72
20641	2003.88
20642	2004.69
20643	2004.56
20644	2004.34
20645	2004.28
20646	2004.29
20647	2003.96
20648	2004.22
20649	2004.14
20650	2004.06
20651	2004.05
20652	2004.23
20653	2004.82
20654	2004.35
20655	2005.03
20656	2004.9
20657	2004.86
20658	2004.82
20659	2004.07
20660	2003.71
20661	2004.51
20662	2004.4
20663	2005.31
20664	2003.83
20665	2004.28
20666	2005.19
20667	2004.84
20668	2004.17
20669	2003.56
20670	2003.3
20671	2004.28
20672	2004.57
20673	2004.57
20674	2004.16
20675	2004.28
20676	2004.33
20677	2004.91
20678	2004.59
20679	2004.85
20680	2005.1
20681	2004.96
20682	2004.13
20683	2004.45
20684	2005.05
20685	2004.52
20686	2004.41
20687	2004.58
20688	2004.19
20689	2003.21
20690	2003.31
20691	2004.06
20692	2005.32
20693	2005.29
20694	2005.36
20695	2004.58
20696	2004.85
20697	2005.03
20698	2004.78
20699	2004.34
20700	2004.24
20701	2004.43
20702	2004.72
20703	2004.56
20704	2004.22
20705	2004.35
20706	2003.92
20707	2004.62
20708	2004.47
20709	2004.79
20710	2003.62
20711	2003.42
20712	2004.25
20713	2004.56
20714	2004.04
20715	2004.72
20716	2004.05
20717	2004.49
20718	2004.52
20719	2004.54
20720	2004.36
20721	2003.85
20722	2004.53
20723	2004.13
20724	2004.67
20725	2004.61
20726	2004.44
20727	2004.46
20728	2004.82
20729	2005.15
20730	2004.69
20731	2004.76
20732	2004.93
20733	2004.89
20734	2004.28
20735	2005.32
20736	2005.03
20737	2004.88
20738	2004.9
20739	2005.04
20740	2005.6
20741	2004.6
20742	2005.28
20743	2004.53
20744	2004.9
20745	2004.42
20746	2004.88
20747	2004.6
20748	2005.2
20749	2005.28
20750	2005.37
20751	2005.54
20752	2005.36
20753	2005.05
20754	2004.49
20755	2005.15
20756	2005.15
20757	2004.95
20758	2004.43
20759	2005.33
20760	2005.16
20761	2005.31
20762	2005.14
20763	2004.98
20764	2005.16
20765	2005.35
20766	2004.69
20767	2004.89
20768	2004.19
20769	2004.12
20770	2004.23
20771	2004.57
20772	2003.38
20773	2003.6
20774	2004.09
20775	2004.28
20776	2004.07
20777	2004.06
20778	2003.92
20779	2003.52
20780	2004.23
20781	2003.94
20782	2003.24
20783	2003.46
20784	2004.29
20785	2004.07
20786	2004.48
20787	2004.7
20788	2004.48
20789	2004.26
20790	2004.17
20791	2003.71
20792	2003.58
20793	2003.48
20794	2003.87
20795	2004.02
20796	2004.92
20797	2004.64
20798	2004.3
20799	2004.18
20800	2003.7
20801	2004.14
20802	2004.39
20803	2004.58
20804	2004.25
20805	2004.47
20806	2004.45
20807	2004.12
20808	2004.83
20809	2004.05
20810	2003.82
20811	2004.05
20812	2004.44
20813	2004.06
20814	2003.57
20815	2005.34
20816	2004.54
20817	2004.55
20818	2004.32
20819	2003.62
20820	2004.16
20821	2004.59
20822	2004.63
20823	2004.51
20824	2005.43
20825	2005.15
20826	2004.75
20827	2004.95
20828	2004.43
20829	2004.88
20830	2004.39
20831	2004.55
20832	2004.69
20833	2004.28
20834	2004.55
20835	2005.07
20836	2004.77
20837	2004.5
20838	2004.52
20839	2005.43
20840	2004.18
20841	2004.26
20842	2004.21
20843	2004.29
20844	2005.04
20845	2005.36
20846	2004.69
20847	2004.92
20848	2004.83
20849	2004.18
20850	2005.07
20851	2004.7
20852	2005.2
20853	2005.28
20854	2005.12
20855	2005.22
20856	2005.14
20857	2005.07
20858	2005.48
20859	2004.93
20860	2005.77
20861	2005.81
20862	2005.43
20863	2005.58
20864	2004.95
20865	2004.6
20866	2004.81
20867	2005.13
20868	2004.75
20869	2005.59
20870	2005.56
20871	2005.62
20872	2005.04
20873	2004.33
20874	2004.42
20875	2004.61
20876	2004.81
20877	2005.16
20878	2005.33
20879	2004.89
20880	2004.38
20881	2004.72
20882	2005.14
20883	2004.42
20884	2004.43
20885	2004.69
20886	2004.7
20887	2004.9
20888	2005.63
20889	2005.1
20890	2005.61
20891	2005.13
20892	2004.85
20893	2005.12
20894	2004.97
20895	2004.89
20896	2005.03
20897	2003.92
20898	2005.01
20899	2004.59
20900	2005.21
20901	2005.39
20902	2004.64
20903	2005.13
20904	2004.75
20905	2004.59
20906	2004.59
20907	2005.46
20908	2005.07
20909	2004.91
20910	2005.71
20911	2005.15
20912	2005.4
20913	2005.78
20914	2004.78
20915	2005.53
20916	2005.1
20917	2004.85
20918	2004.4
20919	2005
20920	2004.79
20921	2004.67
20922	2004.36
20923	2004.21
20924	2004.33
20925	2004.49
20926	2004.59
20927	2003.97
20928	2004.06
20929	2004.21
20930	2004.23
20931	2004.62
20932	2004.02
20933	2004.04
20934	2004.77
20935	2005.79
20936	2005.06
20937	2005.4
20938	2004.76
20939	2004.88
20940	2005.41
20941	2004.38
20942	2004.69
20943	2004.17
20944	2004.48
20945	2004.47
20946	2005.23
20947	2005.63
20948	2005.44
20949	2005.27
20950	2005.17
20951	2005.29
20952	2005.16
20953	2005.06
20954	2004.34
20955	2005.06
20956	2005.62
20957	2005.63
20958	2005.31
20959	2005.26
20960	2005.38
20961	2004.91
20962	2004.89
20963	2005.33
20964	2005.1
20965	2005.89
20966	2005.47
20967	2005.88
20968	2004.81
20969	2005.38
20970	2005.27
20971	2005.1
20972	2005.78
20973	2005.21
20974	2004.52
20975	2004.48
20976	2004.35
20977	2004.73
20978	2005.09
20979	2004.88
20980	2004.79
20981	2004.29
20982	2005.1
20983	2005.23
20984	2005.33
20985	2005.41
20986	2005.39
20987	2004.7
20988	2004.5
20989	2004
20990	2004.55
20991	2004.5
20992	2005.25
20993	2005.27
20994	2005.33
20995	2005.2
20996	2005
20997	2004.38
20998	2004.46
20999	2004.22
21000	2005.08
21001	2004.88
21002	2004.3
21003	2004.98
21004	2005.12
21005	2005.16
21006	2005.58
21007	2006.03
21008	2005.44
21009	2006.05
21010	2005.7
21011	2005
21012	2005.36
21013	2005.48
21014	2005.5
21015	2004.42
21016	2004.81
21017	2004.95
21018	2004.9
21019	2005.6
21020	2005.37
21021	2005.08
21022	2005.08
21023	2005.76
21024	2004.81
21025	2005.4
21026	2005.58
21027	2005.15
21028	2005.15
21029	2005.05
21030	2004.89
21031	2004.94
21032	2004.98
21033	2004.53
21034	2004.91
21035	2004.98
21036	2005.01
21037	2004.77
21038	2005.06
21039	2005.54
21040	2004.71
21041	2003.83
21042	2004.16
21043	2004.46
21044	2004.04
21045	2004.76
21046	2005.02
21047	2005.27
21048	2004.83
21049	2004.71
21050	2005.13
21051	2005.19
21052	2005.07
21053	2005.26
21054	2005.44
21055	2005.11
21056	2005.51
21057	2004.61
21058	2004.71
21059	2004.77
21060	2004.98
21061	2004.86
21062	2005.04
21063	2005.34
21064	2004.92
21065	2005.03
21066	2005.28
21067	2004.9
21068	2005.34
21069	2005.65
21070	2005.05
21071	2004.87
21072	2004.99
21073	2005.3
21074	2005.07
21075	2004.27
21076	2004.75
21077	2004.66
21078	2004.37
21079	2004.4
21080	2003.78
21081	2004.45
21082	2004.67
21083	2004.36
21084	2004.02
21085	2004.27
21086	2003.68
21087	2004.04
21088	2003.35
21089	2004.19
21090	2004
21091	2003.64
21092	2003.26
21093	2004.26
21094	2004.77
21095	2005.12
21096	2004.75
21097	2004.15
21098	2004.91
21099	2005.22
21100	2005.25
21101	2004.76
21102	2004.94
21103	2004.77
21104	2005.04
21105	2006.17
21106	2004.88
21107	2005.7
21108	2005.24
21109	2005.16
21110	2005.08
21111	2004.84
21112	2005.59
21113	2005.21
21114	2005.07
21115	2005.16
21116	2005.53
21117	2005.54
21118	2005.05
21119	2004.58
21120	2005.5
21121	2004.72
21122	2005.17
21123	2005.56
21124	2005.45
21125	2005.68
21126	2005.47
21127	2005.3
21128	2005.08
21129	2005.29
21130	2005.37
21131	2005.09
21132	2005.78
21133	2004.81
21134	2004.7
21135	2004.06
21136	2004.47
21137	2004.19
21138	2003.86
21139	2004.03
21140	2003.18
21141	2002.93
21142	2003.51
21143	2003.49
21144	2003.76
21145	2003.52
21146	2003.75
21147	2003.84
21148	2004.37
21149	2004.5
21150	2004.74
21151	2003.76
21152	2004.1
21153	2004.27
21154	2003.92
21155	2004.15
21156	2003.85
21157	2004.11
21158	2004.51
21159	2004.48
21160	2004.94
21161	2004.81
21162	2005.06
21163	2004.39
21164	2004.56
21165	2004.07
21166	2004.15
21167	2004.39
21168	2004.12
21169	2004.34
21170	2004.72
21171	2004.9
21172	2005.23
21173	2004.58
21174	2004.54
21175	2003.68
21176	2003.88
21177	2002.87
21178	2004.16
21179	2003.79
21180	2004.53
21181	2004.7
21182	2003.31
21183	2004.2
21184	2004.27
21185	2003.85
21186	2004.07
21187	2004.68
21188	2004.4
21189	2003.84
21190	2004.63
21191	2004.04
21192	2003.83
21193	2003.96
21194	2004.43
21195	2004.65
21196	2004.53
21197	2003.7
21198	2004.62
21199	2003.78
21200	2004.01
21201	2004.22
21202	2004.07
21203	2003.7
21204	2004.53
21205	2004.39
21206	2005.05
21207	2005.1
21208	2005.06
21209	2005.29
21210	2005.46
21211	2004.52
21212	2005.2
21213	2005.38
21214	2004.79
21215	2004.21
21216	2004.54
21217	2004.58
21218	2003.63
21219	2003.3
21220	2002.99
21221	2004.11
21222	2003.49
21223	2003.99
21224	2004.08
21225	2004.34
21226	2004.51
21227	2004.77
21228	2005.09
21229	2005.06
21230	2004.66
21231	2004.76
21232	2004.87
21233	2005.28
21234	2005.28
21235	2004.93
21236	2004.85
21237	2004.65
21238	2005.07
21239	2004.88
21240	2004.66
21241	2004.84
21242	2005.39
21243	2005.16
21244	2004.99
21245	2005.09
21246	2005.16
21247	2005.39
21248	2004.88
21249	2005.01
21250	2004.94
21251	2004.97
21252	2005.66
21253	2005.39
21254	2005.77
21255	2006.1
21256	2004.95
21257	2005.87
21258	2005.8
21259	2005.14
21260	2005.03
21261	2005.05
21262	2004.62
21263	2004.26
21264	2004.02
21265	2004.69
21266	2004.96
21267	2004.2
21268	2004.1
21269	2004.47
21270	2004.03
21271	2003.67
21272	2003.62
21273	2004.01
21274	2004.43
21275	2004.64
21276	2004.75
21277	2004.18
21278	2004.15
21279	2003.67
21280	2003.76
21281	2003.83
21282	2003.98
21283	2004.58
21284	2004.88
21285	2004.77
21286	2004.91
21287	2004.61
21288	2004.12
21289	2004.51
21290	2005.15
21291	2004.2
21292	2004.17
21293	2005.03
21294	2003.42
21295	2004.75
21296	2004.94
21297	2004.5
21298	2004.89
21299	2004.72
21300	2004.68
21301	2004.07
21302	2004.66
21303	2004.32
21304	2004.51
21305	2003.53
21306	2004.38
21307	2004.62
21308	2004.8
21309	2004.74
21310	2004.38
21311	2004.46
21312	2004.52
21313	2003.84
21314	2004.19
21315	2004.44
21316	2004.62
21317	2003.87
21318	2004.02
21319	2003.62
21320	2003.44
21321	2003.4
21322	2003.72
21323	2003.92
21324	2002.76
21325	2003.75
21326	2003.26
21327	2002.93
21328	2003.92
21329	2004.21
21330	2003.94
21331	2003.79
21332	2004.46
21333	2004.87
21334	2004.32
21335	2004.59
21336	2004.55
21337	2004.53
21338	2004.07
21339	2004.77
21340	2004.3
21341	2004.37
21342	2004.3
21343	2004.86
21344	2003.73
21345	2003.55
21346	2003.71
21347	2003.93
21348	2003.99
21349	2004.16
21350	2003.92
21351	2004.31
21352	2004
21353	2003.55
21354	2003.53
21355	2003.53
21356	2003.06
21357	2003.93
21358	2003.74
21359	2003.98
21360	2002.64
21361	2003.8
21362	2003.9
21363	2003.68
21364	2004.19
21365	2004.16
21366	2004.1
21367	2004.06
21368	2004.53
21369	2004.76
21370	2004.11
21371	2005.21
21372	2004.81
21373	2004.25
21374	2005.16
21375	2004.61
21376	2004.22
21377	2004.35
21378	2004.93
21379	2004.95
21380	2004.77
21381	2004.88
21382	2003.92
21383	2003.9
21384	2004.33
21385	2004.17
21386	2004.74
21387	2004.19
21388	2004.52
21389	2004.66
21390	2004.65
21391	2004.57
21392	2005.06
21393	2004.82
21394	2004.78
21395	2004.95
21396	2004.67
21397	2004.32
21398	2004.76
21399	2005.02
21400	2005.49
21401	2005.39
21402	2004.9
21403	2005.5
21404	2005.64
21405	2005.63
21406	2005.87
21407	2006.03
21408	2005.11
21409	2005.12
21410	2005
21411	2004.97
21412	2005.23
21413	2005.4
21414	2005.04
21415	2004.99
21416	2004.97
21417	2004.98
21418	2004.34
21419	2005.2
21420	2004.82
21421	2005.44
21422	2005.79
21423	2005.5
21424	2005
21425	2005
21426	2005.09
21427	2005.16
21428	2005.07
21429	2005.18
21430	2004.9
21431	2004.78
21432	2005.22
21433	2005.01
21434	2004.73
21435	2004.01
21436	2004.74
21437	2004.72
21438	2004.78
21439	2004.59
21440	2004.13
21441	2004.55
21442	2004.74
21443	2004.88
21444	2005.36
21445	2004.81
21446	2004.4
21447	2004.13
21448	2005.26
21449	2004.77
21450	2005.32
21451	2005.1
21452	2005.05
21453	2004.74
21454	2005.38
21455	2005.06
21456	2004.43
21457	2004.27
21458	2004.42
21459	2004.69
21460	2004.21
21461	2004.69
21462	2005.5
21463	2005.11
21464	2005.22
21465	2004.68
21466	2005.42
21467	2005.18
21468	2005.45
21469	2004.39
21470	2005.28
21471	2005.18
21472	2005.85
21473	2005.3
21474	2005.41
21475	2005.18
21476	2005.26
21477	2004.03
21478	2003.61
21479	2004.37
21480	2004.63
21481	2004.89
21482	2005.3
21483	2004.55
21484	2005.14
21485	2005.1
21486	2005.35
21487	2005.1
21488	2005.16
21489	2004.5
21490	2005.16
21491	2004.98
21492	2004.37
21493	2004.91
21494	2004.5
21495	2004.31
21496	2003.86
21497	2004.12
21498	2004.11
21499	2003.82
21500	2004.46
21501	2004.38
21502	2004.14
21503	2004.3
21504	2003.69
21505	2004.16
21506	2004.74
21507	2005.28
21508	2004.06
21509	2004.81
21510	2004.52
21511	2004.59
21512	2004.04
21513	2003.04
21514	2003.87
21515	2003.61
21516	2003.48
21517	2003.77
21518	2004.22
21519	2003.98
21520	2003.93
21521	2003.94
21522	2003.35
21523	2004.18
21524	2004.42
21525	2003.66
21526	2003.94
21527	2003.91
21528	2003.7
21529	2004.18
21530	2003.54
21531	2003.68
21532	2004.9
21533	2004.25
21534	2004.6
21535	2005.18
21536	2005.01
21537	2004.6
21538	2004.79
21539	2003.93
21540	2003.96
21541	2004.21
21542	2004.92
21543	2005.04
21544	2004.59
21545	2004.74
21546	2004.51
21547	2004.6
21548	2004.41
21549	2004.15
21550	2003.31
21551	2003.94
21552	2004.52
21553	2004.66
21554	2004.39
21555	2005.3
21556	2005.17
21557	2004.22
21558	2004.55
21559	2004.62
21560	2004.73
21561	2004.75
21562	2004.92
21563	2004.59
21564	2004.66
21565	2004.32
21566	2004.03
21567	2004.37
21568	2004.51
21569	2005.06
21570	2004.85
21571	2004.75
21572	2005.18
21573	2005.13
21574	2005.89
21575	2005.75
21576	2005.41
21577	2004.82
21578	2005.22
21579	2005.03
21580	2005.23
21581	2004.43
21582	2004.51
21583	2004.65
21584	2004.81
21585	2005.08
21586	2005.38
21587	2006.08
21588	2005.28
21589	2004.8
21590	2004.31
21591	2004.88
21592	2005.18
21593	2005.27
21594	2004.63
21595	2005.14
21596	2005.23
21597	2005.08
21598	2005.72
21599	2004.85
21600	2005.48
21601	2005.42
21602	2005.76
21603	2006
21604	2005.53
21605	2005.23
21606	2005.02
21607	2004.23
21608	2003.91
21609	2004.62
21610	2004.49
21611	2004.1
21612	2003.72
21613	2004.07
21614	2004.06
21615	2004.49
21616	2004.61
21617	2003.82
21618	2004.31
21619	2004.13
21620	2004.41
21621	2004.5
21622	2004.29
21623	2004.34
21624	2004.1
21625	2004.13
21626	2003.78
21627	2003.58
21628	2004.14
21629	2004.24
21630	2004.29
21631	2004.71
21632	2003.99
21633	2005.24
21634	2004.71
21635	2004.79
21636	2004.05
21637	2003.94
21638	2003.37
21639	2004.39
21640	2004.52
21641	2004.41
21642	2004.35
21643	2004.55
21644	2004.39
21645	2004.64
21646	2004.86
21647	2004.73
21648	2004.3
21649	2004.19
21650	2004.52
21651	2004.47
21652	2004.65
21653	2004.41
21654	2004.69
21655	2004.72
21656	2004.64
21657	2004.49
21658	2003.65
21659	2004.63
21660	2004.96
21661	2004.89
21662	2005.39
21663	2005.23
21664	2005.19
21665	2005.23
21666	2005.2
21667	2004.79
21668	2004.57
21669	2004.84
21670	2005.26
21671	2005.01
21672	2005.06
21673	2005.6
21674	2004.74
21675	2004.71
21676	2004.72
21677	2005.7
21678	2005.13
21679	2005.36
21680	2005.01
21681	2005.93
21682	2004.9
21683	2004.81
21684	2004.96
21685	2004.45
21686	2005
21687	2004.6
21688	2005.02
21689	2004.76
21690	2004.93
21691	2004.56
21692	2004.49
21693	2004.58
21694	2004.27
21695	2004.41
21696	2004.63
21697	2004.85
21698	2005.06
21699	2004.71
21700	2004.28
21701	2004.39
21702	2004.37
21703	2004.02
21704	2004.89
21705	2004.08
21706	2004.92
21707	2005.02
21708	2004.7
21709	2004.9
21710	2005.14
21711	2004.84
21712	2004.95
21713	2005.09
21714	2004.93
21715	2005.05
21716	2005.13
21717	2004.29
21718	2004.68
21719	2004.45
21720	2005.46
21721	2004.96
21722	2005.01
21723	2004.78
21724	2005.09
21725	2004.91
21726	2004.49
21727	2005.24
21728	2005.52
21729	2005.18
21730	2004.73
21731	2005.34
21732	2004.89
21733	2005.46
21734	2005.24
21735	2005.38
21736	2005.6
21737	2005.02
21738	2005.42
21739	2005.23
21740	2004.94
21741	2005.11
21742	2004.99
21743	2005.43
21744	2005.31
21745	2004.61
21746	2005.67
21747	2004.89
21748	2004.68
21749	2003.34
21750	2003.62
21751	2003.99
21752	2004.01
21753	2004.63
21754	2004.47
21755	2004.62
21756	2004.73
21757	2004.86
21758	2004.85
21759	2004.8
21760	2004.3
21761	2004.46
21762	2004.21
21763	2004.6
21764	2004.16
21765	2004.32
21766	2004.52
21767	2004.31
21768	2004.94
21769	2004.86
21770	2004.91
21771	2004.11
21772	2004.56
21773	2004.28
21774	2004.31
21775	2004.47
21776	2005.09
21777	2004.95
21778	2004.63
21779	2004.06
21780	2004.58
21781	2004.55
21782	2003.87
21783	2004.09
21784	2004.47
21785	2005.85
21786	2005.14
21787	2005.88
21788	2005.03
21789	2005.43
21790	2005.38
21791	2005.92
21792	2006.23
21793	2004.92
21794	2005.14
21795	2005.13
21796	2004.87
21797	2005.09
21798	2004.33
21799	2005.33
21800	2005.19
21801	2004.84
21802	2005.45
21803	2005
21804	2004.5
21805	2004.06
21806	2003.99
21807	2004.52
21808	2005.11
21809	2004.68
21810	2004.53
21811	2004.55
21812	2004.92
21813	2005.09
21814	2005
21815	2004.65
21816	2004.03
21817	2004.73
21818	2004.7
21819	2005.67
21820	2004.66
21821	2004.83
21822	2004.7
21823	2005.76
21824	2004.84
21825	2005.79
21826	2005.07
21827	2005.36
21828	2005.5
21829	2005.16
21830	2004.98
21831	2004.74
21832	2004.19
21833	2004.15
21834	2003.43
21835	2003.9
21836	2004.73
21837	2003.83
21838	2004.18
21839	2004.33
21840	2004.65
21841	2003.72
21842	2004.6
21843	2004.44
21844	2004.62
21845	2004.23
21846	2004.33
21847	2004.44
21848	2005.31
21849	2004.76
21850	2005.44
21851	2004.86
21852	2005.51
21853	2005.38
21854	2004.87
21855	2005.59
21856	2004.86
21857	2005.46
21858	2005.29
21859	2005.61
21860	2004.96
21861	2005.13
21862	2005.34
21863	2005.16
21864	2004.84
21865	2005.03
21866	2004.61
21867	2005.54
21868	2005
21869	2004.64
21870	2004.83
21871	2004.56
21872	2004.73
21873	2004.25
21874	2003.93
21875	2003.6
21876	2003.86
21877	2003.31
21878	2003.95
21879	2004.35
21880	2003.9
21881	2004.44
21882	2004.08
21883	2004.05
21884	2003.84
21885	2003.61
21886	2003.11
21887	2003.38
21888	2003.96
21889	2004.44
21890	2004.51
21891	2005.12
21892	2004.88
21893	2005.32
21894	2004.53
21895	2004.61
21896	2004.54
21897	2003.97
21898	2004.03
21899	2003.99
21900	2004.51
21901	2003.59
21902	2004.45
21903	2004.02
21904	2005.22
21905	2005.04
21906	2005.67
21907	2004.15
21908	2004.36
21909	2004.5
21910	2004.07
21911	2004.01
21912	2004.11
21913	2003.49
21914	2004.34
21915	2004.18
21916	2004.19
21917	2004.06
21918	2004.26
21919	2004.62
21920	2004.43
21921	2004.69
21922	2004.22
21923	2004.34
21924	2005.06
21925	2005.39
21926	2005.1
21927	2004.9
21928	2004.49
21929	2004.44
21930	2004.61
21931	2004.05
21932	2004.46
21933	2005.53
21934	2005.08
21935	2004.53
21936	2004.75
21937	2004.17
21938	2004.94
21939	2004.76
21940	2004.27
21941	2003.54
21942	2003.47
21943	2003.6
21944	2003.98
21945	2005.19
21946	2004.93
21947	2004.45
21948	2004.28
21949	2004.96
21950	2004.68
21951	2004.15
21952	2003.1
21953	2003.64
21954	2003.74
21955	2005.45
21956	2004.49
21957	2004.51
21958	2004.58
21959	2004.47
21960	2004.7
21961	2004.42
21962	2004.13
21963	2004.7
21964	2005.8
21965	2004.64
21966	2005.11
21967	2005.08
21968	2004.82
21969	2004.84
21970	2004.92
21971	2004.76
21972	2005.13
21973	2005.24
21974	2005.7
21975	2005.49
21976	2005.4
21977	2004.75
21978	2004.72
21979	2005.48
21980	2004.76
21981	2005.48
21982	2005.08
21983	2005.95
21984	2005.52
21985	2004.69
21986	2004.6
21987	2004.01
21988	2005.26
21989	2005.1
21990	2005.28
21991	2004.74
21992	2004.79
21993	2005.09
21994	2005.43
21995	2004.89
21996	2004.73
21997	2004.85
21998	2005.25
21999	2004.96
22000	2004.92
22001	2005.01
22002	2004.77
22003	2005.33
22004	2004.55
22005	2005.64
22006	2004.95
22007	2005.04
22008	2005.21
22009	2004.59
22010	2004.74
22011	2004.61
22012	2003.51
22013	2004.53
22014	2004.51
22015	2005.28
22016	2005.23
22017	2005.17
22018	2005.09
22019	2004.7
22020	2004.46
22021	2004.9
22022	2004.9
22023	2004.24
22024	2004.67
22025	2004.34
22026	2004.92
22027	2005.11
22028	2004.64
22029	2004.54
22030	2004.48
22031	2004.19
22032	2003.99
22033	2003.8
22034	2004.11
22035	2003.37
22036	2004.33
22037	2004.09
22038	2004.5
22039	2003.89
22040	2004.54
22041	2004.74
22042	2004.17
22043	2004.71
22044	2004.99
22045	2004.01
22046	2005.17
22047	2005.15
22048	2005.04
22049	2006.01
22050	2005.38
22051	2005.96
22052	2005.55
22053	2005.87
22054	2005.28
22055	2005.18
22056	2004.56
22057	2004.9
22058	2004.96
22059	2005
22060	2004.8
22061	2004.28
22062	2004.14
22063	2004.16
22064	2004.16
22065	2004.59
22066	2005.29
22067	2005.26
22068	2005.37
22069	2004.93
22070	2004.65
22071	2004.91
22072	2004.7
22073	2004
22074	2004.97
22075	2004.61
22076	2005.18
22077	2005.08
22078	2005.02
22079	2003.23
22080	2004.53
22081	2004.24
22082	2004.42
22083	2004.49
22084	2004.26
22085	2004.31
22086	2004.4
22087	2004.29
22088	2004.27
22089	2005.05
22090	2004.91
22091	2004.57
22092	2003.95
22093	2003.66
22094	2003.9
22095	2004.5
22096	2004.54
22097	2004.52
22098	2003.9
22099	2003.9
22100	2004.25
22101	2004.35
22102	2004.23
22103	2004.15
22104	2004.18
22105	2003.7
22106	2004.16
22107	2004.86
22108	2005.01
22109	2004.48
22110	2004.71
22111	2004.47
22112	2003.85
22113	2004.31
22114	2004.14
22115	2003.89
22116	2004.24
22117	2004.43
22118	2004.24
22119	2004.54
22120	2004
22121	2004.04
22122	2003.38
22123	2002.91
22124	2003.51
22125	2003.49
22126	2004.73
22127	2004.24
22128	2003.83
22129	2004.37
22130	2003.83
22131	2004.8
22132	2004.83
22133	2004.44
22134	2004.64
22135	2004.9
22136	2003.99
22137	2004.56
22138	2004.19
22139	2004.82
22140	2005.1
22141	2004.1
22142	2004.51
22143	2003.86
22144	2004
22145	2003.55
22146	2003.87
22147	2004.25
22148	2004.01
22149	2004.14
22150	2004.61
22151	2004.04
22152	2005.35
22153	2004.87
22154	2004.79
22155	2004.27
22156	2004.65
22157	2004.64
22158	2005.79
22159	2005.01
22160	2005.24
22161	2005.26
22162	2004.92
22163	2004.94
22164	2004.89
22165	2004.47
22166	2004.8
22167	2004.47
22168	2005.08
22169	2004.29
22170	2004.75
22171	2004.57
22172	2004.06
22173	2004.24
22174	2004.76
22175	2003.83
22176	2003.36
22177	2003.13
22178	2003.54
22179	2003.48
22180	2003.75
22181	2004.46
22182	2004.7
22183	2003.9
22184	2004.27
22185	2003.8
22186	2003.98
22187	2003.82
22188	2003.85
22189	2004.65
22190	2004.02
22191	2004.28
22192	2004.54
22193	2004.14
22194	2004.73
22195	2005.03
22196	2005.16
22197	2004.68
22198	2004.92
22199	2005.06
22200	2004.25
22201	2005.35
22202	2005.37
22203	2005
22204	2004.87
22205	2005.2
22206	2005.09
22207	2005.17
22208	2005.09
22209	2004.21
22210	2005.42
22211	2005.71
22212	2005.84
22213	2005.27
22214	2005.41
22215	2005.55
22216	2005.06
22217	2005.39
22218	2005.12
22219	2004.84
22220	2004.68
22221	2004.66
22222	2004.61
22223	2004.43
22224	2004.83
22225	2004.66
22226	2004.6
22227	2004.6
22228	2005.21
22229	2004.51
22230	2004.48
22231	2004.73
22232	2004.57
22233	2004.55
22234	2004.44
22235	2004.67
22236	2004.4
22237	2003.99
22238	2004.25
22239	2004.39
22240	2003.7
22241	2004.04
22242	2003.84
22243	2003.63
22244	2004.5
22245	2004.7
22246	2004.27
22247	2003.66
22248	2004.59
22249	2004.7
22250	2003.77
22251	2002.76
22252	2003.69
22253	2003.88
22254	2003.88
22255	2004.88
22256	2004.76
22257	2003.79
22258	2004.54
22259	2004.82
22260	2003.96
22261	2004.14
22262	2004.33
22263	2004.21
22264	2004.49
22265	2004.33
22266	2003.64
22267	2004.28
22268	2004.14
22269	2003.77
22270	2004.16
22271	2004.24
22272	2004.27
22273	2003.93
22274	2003.05
22275	2003.71
22276	2003.69
22277	2004.1
22278	2004.44
22279	2005.15
22280	2004.47
22281	2004.69
22282	2004.89
22283	2004.7
22284	2004.63
22285	2005.39
22286	2003.85
22287	2003.73
22288	2003.19
22289	2003.35
22290	2004.39
22291	2004.37
22292	2004.77
22293	2005.07
22294	2004.18
22295	2004.78
22296	2003.55
22297	2004.15
22298	2004.26
22299	2004.7
22300	2004.83
22301	2004.97
22302	2004.18
22303	2004.6
22304	2005.07
22305	2004.85
22306	2004.74
22307	2004.72
22308	2004.59
22309	2004.6
22310	2004.88
22311	2004.8
22312	2004.47
22313	2004.72
22314	2004.77
22315	2004.6
22316	2004.28
22317	2003.91
22318	2003.51
22319	2003.6
22320	2003.47
22321	2003.78
22322	2004.67
22323	2003.61
22324	2004.33
22325	2004.06
22326	2004.06
22327	2004.73
22328	2004.92
22329	2004.05
22330	2005.08
22331	2004.75
22332	2003.55
22333	2004.6
22334	2004.95
22335	2004.75
22336	2004.21
22337	2004.75
22338	2004.31
22339	2004.79
22340	2004.99
22341	2004.7
22342	2004.45
22343	2004.25
22344	2003.99
22345	2004.77
22346	2005.41
22347	2004.9
22348	2004.86
22349	2003.34
22350	2004.55
22351	2004.36
22352	2004.33
22353	2004.56
22354	2004.49
22355	2004.71
22356	2004.09
22357	2003.77
22358	2003.7
22359	2003.44
22360	2003.27
22361	2004.67
22362	2005.1
22363	2004.77
22364	2005.13
22365	2004.9
22366	2004.75
22367	2004.33
22368	2004.8
22369	2003.72
22370	2003.9
22371	2004.05
22372	2004.17
22373	2004.32
22374	2004.04
22375	2004.21
22376	2004.34
22377	2004.26
22378	2003.97
22379	2004.58
22380	2004.52
22381	2004.27
22382	2004.26
22383	2004.35
22384	2003.66
22385	2005.21
22386	2004.81
22387	2004.77
22388	2004.8
22389	2004.95
22390	2004.97
22391	2004.69
22392	2004.72
22393	2004.84
22394	2004.91
22395	2004.48
22396	2004.99
22397	2005.33
22398	2005.32
22399	2005.09
22400	2005.67
22401	2005.19
22402	2005.65
22403	2006.07
22404	2005.59
22405	2005.83
22406	2005.66
22407	2005.66
22408	2005.73
22409	2005.79
22410	2005.31
22411	2004.62
22412	2004.68
22413	2004.18
22414	2004.5
22415	2004.43
22416	2004.56
22417	2004.69
22418	2004.22
22419	2004.3
22420	2004.65
22421	2004.18
22422	2004.55
22423	2004.47
22424	2004.95
22425	2005.17
22426	2005.63
22427	2005.76
22428	2004.61
22429	2004.6
22430	2005.04
22431	2004.92
22432	2004.11
22433	2004.35
22434	2004.01
22435	2003.94
22436	2003.39
22437	2004.12
22438	2003.86
22439	2004.47
22440	2004.09
22441	2003.43
22442	2003.98
22443	2004.12
22444	2004.66
22445	2004.78
22446	2005
22447	2005.01
22448	2004.9
22449	2004.31
22450	2004.11
22451	2004.62
22452	2005.03
22453	2003.88
22454	2004.15
22455	2004.33
22456	2003.84
22457	2004.58
22458	2004.43
22459	2004.27
22460	2004.98
22461	2004.98
22462	2005.49
22463	2005.66
22464	2004.87
22465	2005.2
22466	2004.67
22467	2004.76
22468	2004.93
22469	2005.18
22470	2004.79
22471	2004.99
22472	2005.18
22473	2005.18
22474	2005.33
22475	2005.26
22476	2005.04
22477	2005.23
22478	2005.26
22479	2005.87
22480	2004.86
22481	2005.15
22482	2004.84
22483	2005.17
22484	2004.87
22485	2004.46
22486	2004.18
22487	2004.77
22488	2005.65
22489	2004.01
22490	2004.6
22491	2004.54
22492	2004.93
22493	2005.07
22494	2004.7
22495	2004.81
22496	2004.6
22497	2005.17
22498	2005.17
22499	2005.04
22500	2005.05
22501	2004.6
22502	2004.91
22503	2004.86
22504	2004.76
22505	2004.78
22506	2005.1
22507	2004.26
22508	2004.43
22509	2004.25
22510	2003.73
22511	2004.17
22512	2004.28
22513	2004.4
22514	2004.94
22515	2005.07
22516	2005.31
22517	2004.66
22518	2005.26
22519	2005.5
22520	2004.92
22521	2005.19
22522	2005.12
22523	2005.05
22524	2005.23
22525	2005.51
22526	2005.56
22527	2004.94
22528	2005.24
22529	2005.49
22530	2004.69
22531	2004.9
22532	2004.91
22533	2005.14
22534	2005.72
22535	2005.5
22536	2005.21
22537	2005.12
22538	2004.6
22539	2003.76
22540	2004.05
22541	2004.68
22542	2004.36
22543	2004.87
22544	2004.34
22545	2004.77
22546	2004.64
22547	2004.57
22548	2005.35
22549	2003.88
22550	2004.36
22551	2004.58
22552	2004.3
22553	2004.04
22554	2004.38
22555	2004.44
22556	2003.71
22557	2004.48
22558	2004.33
22559	2005.46
22560	2004.39
22561	2004.87
22562	2005.24
22563	2004.92
22564	2004.16
22565	2004.92
22566	2004.68
22567	2004.33
22568	2004.83
22569	2004.01
22570	2004.77
22571	2004.53
22572	2004.53
22573	2004.55
22574	2004.75
22575	2004.49
22576	2004.46
22577	2003.93
22578	2004.02
22579	2004.07
22580	2003.45
22581	2004.08
22582	2003.84
22583	2003.74
22584	2004.28
22585	2004.44
22586	2004.05
22587	2003.98
22588	2003.98
22589	2003.46
22590	2003.57
22591	2003.62
22592	2003.83
22593	2003.89
22594	2003.51
22595	2004.8
22596	2003.46
22597	2004.07
22598	2004.82
22599	2004.53
22600	2004.49
22601	2004.74
22602	2004.46
22603	2004.8
22604	2004.8
22605	2005.17
22606	2004.78
22607	2004.81
22608	2004.57
22609	2004.08
22610	2004.16
22611	2005.1
22612	2005.24
22613	2004.24
22614	2004.34
22615	2005.06
22616	2004.36
22617	2004.64
22618	2004.21
22619	2004.3
22620	2003.63
22621	2004.41
22622	2004.17
22623	2004.27
22624	2003.6
22625	2004.19
22626	2004.14
22627	2004.14
22628	2004.02
22629	2003.83
22630	2003.7
22631	2003.69
22632	2003.59
22633	2003.67
22634	2003.16
22635	2003.12
22636	2003.97
22637	2004.27
22638	2003.89
22639	2004.16
22640	2003.87
22641	2004.54
22642	2004.29
22643	2004.56
22644	2004.49
22645	2004.45
22646	2004.24
22647	2003.99
22648	2004.29
22649	2003.86
22650	2004.29
22651	2004.41
22652	2004.16
22653	2004.05
22654	2004.39
22655	2004.48
22656	2004.74
22657	2005.18
22658	2004.19
22659	2004.82
22660	2004.29
22661	2004.94
22662	2004.97
22663	2005.52
22664	2005.41
22665	2004.48
22666	2004.78
22667	2004.51
22668	2004.56
22669	2004.5
22670	2004.96
22671	2004.87
22672	2004.85
22673	2005.45
22674	2004.9
22675	2004.82
22676	2005.2
22677	2005.12
22678	2005.19
22679	2004.55
22680	2004.94
22681	2005.06
22682	2003.74
22683	2004.24
22684	2003.92
22685	2004.55
22686	2004.31
22687	2004.35
22688	2004.36
22689	2003.87
22690	2003.77
22691	2004.05
22692	2004.34
22693	2004.06
22694	2003.79
22695	2004.22
22696	2004.46
22697	2004.21
22698	2003.79
22699	2003.42
22700	2003.46
22701	2003.72
22702	2003.96
22703	2004.57
22704	2004.95
22705	2004.65
22706	2005.01
22707	2005.21
22708	2005.2
22709	2004.94
22710	2005.37
22711	2004.75
22712	2004.38
22713	2004.32
22714	2005.36
22715	2005.37
22716	2005.09
22717	2005.73
22718	2004.96
22719	2005.14
22720	2004.76
22721	2004.88
22722	2004.84
22723	2004.9
22724	2005.39
22725	2004.83
22726	2004.95
22727	2004.19
22728	2003.89
22729	2003.05
22730	2005.03
22731	2005.16
22732	2004.61
22733	2003.91
22734	2004.52
22735	2004.17
22736	2004.47
22737	2004.74
22738	2005.22
22739	2004.71
22740	2004.86
22741	2004.2
22742	2004.47
22743	2004.42
22744	2004.57
22745	2004.76
22746	2004.23
22747	2004.55
22748	2004.65
22749	2004.02
22750	2004.55
22751	2004.27
22752	2004.11
22753	2004.35
22754	2004.65
22755	2004.89
22756	2004.39
22757	2004.33
22758	2004.9
22759	2004.1
22760	2004.1
22761	2004.53
22762	2003.74
22763	2004.27
22764	2004.64
22765	2004.82
22766	2004.54
22767	2004.83
22768	2004.96
22769	2005.21
22770	2004.9
22771	2005.27
22772	2005.28
22773	2005.05
22774	2004.71
22775	2004.82
22776	2004.64
22777	2004.83
22778	2004.94
22779	2004.27
22780	2004.16
22781	2004.02
22782	2004.85
22783	2004.08
22784	2003.55
22785	2004.61
22786	2004.44
22787	2004.94
22788	2003.92
22789	2003.98
22790	2004.58
22791	2004.21
22792	2003.53
22793	2003.75
22794	2003.59
22795	2004.35
22796	2004.42
22797	2004.46
22798	2004.57
22799	2005.24
22800	2004.29
22801	2004.23
22802	2005.09
22803	2005.17
22804	2005.21
22805	2004.87
22806	2004.06
22807	2004.32
22808	2004.3
22809	2005.49
22810	2005
22811	2005.52
22812	2004.88
22813	2004.93
22814	2005.09
22815	2005.68
22816	2005.07
22817	2005.28
22818	2004.62
22819	2004.89
22820	2003.97
22821	2004.24
22822	2004.78
22823	2003.85
22824	2003.86
22825	2003.95
22826	2004.48
22827	2003.9
22828	2004.88
22829	2004.17
22830	2005.24
22831	2004.71
22832	2004.68
22833	2004.27
22834	2004.28
22835	2004.3
22836	2003.77
22837	2003.74
22838	2003.97
22839	2004.24
22840	2003.94
22841	2004.16
22842	2004.19
22843	2003.96
22844	2003.52
22845	2003.64
22846	2003.57
22847	2003.55
22848	2003.81
22849	2003.36
22850	2003.34
22851	2003.72
22852	2003.81
22853	2003.65
22854	2003.88
22855	2003.47
22856	2003.67
22857	2004.58
22858	2004.73
22859	2004.53
22860	2005.7
22861	2004.49
22862	2005.53
22863	2005.14
22864	2004.47
22865	2004.27
22866	2004.75
22867	2004.57
22868	2004.26
22869	2005.02
22870	2004.68
22871	2004.66
22872	2004.44
22873	2004.85
22874	2004.84
22875	2004.11
22876	2004.19
22877	2004.42
22878	2004.81
22879	2005.4
22880	2004.8
22881	2003.73
22882	2004.65
22883	2004.34
22884	2004.5
22885	2004.34
22886	2003.97
22887	2004.3
22888	2004.41
22889	2003.88
22890	2003.99
22891	2004.24
22892	2004.11
22893	2004.67
22894	2003.81
22895	2003.62
22896	2004.29
22897	2005.55
22898	2005.01
22899	2004.8
22900	2004.46
22901	2004.71
22902	2004.86
22903	2004.76
22904	2004.23
22905	2004.9
22906	2004.67
22907	2004.59
22908	2004.65
22909	2004.67
22910	2005.33
22911	2005.37
22912	2005.35
22913	2004.88
22914	2004.87
22915	2004.94
22916	2005.02
22917	2005.42
22918	2005.51
22919	2005.83
22920	2004.89
22921	2004.99
22922	2004.57
22923	2005.26
22924	2004.77
22925	2005.57
22926	2005.43
22927	2004.17
22928	2004.52
22929	2004.59
22930	2003.63
22931	2004.16
22932	2003.67
22933	2004.42
22934	2004.44
22935	2004.81
22936	2004.77
22937	2004.25
22938	2004.41
22939	2004.81
22940	2004.97
22941	2005.23
22942	2005.29
22943	2005.26
22944	2005.22
22945	2005.39
22946	2004.84
22947	2004.28
22948	2004.24
22949	2004.84
22950	2005.07
22951	2004.94
22952	2004.88
22953	2005.09
22954	2004.77
22955	2004.74
22956	2004.74
22957	2004.75
22958	2004.51
22959	2003.75
22960	2003.78
22961	2004.08
22962	2004.46
22963	2003.8
22964	2003.65
22965	2004.4
22966	2004.6
22967	2004.02
22968	2004.24
22969	2004.88
22970	2004.81
22971	2004.9
22972	2004.58
22973	2003.86
22974	2004.53
22975	2004.32
22976	2004.47
22977	2004.8
22978	2005.11
22979	2004.66
22980	2004.58
22981	2004.55
22982	2005.23
22983	2004.53
22984	2005.49
22985	2004.76
22986	2005.66
22987	2006.05
22988	2004.85
22989	2005.12
22990	2005.36
22991	2005.03
22992	2005.01
22993	2005.38
22994	2005.2
22995	2005.02
22996	2005.41
22997	2004.48
22998	2005.52
22999	2004.58
23000	2004.04
23001	2004.31
23002	2005.33
23003	2004.77
23004	2004.88
23005	2005.03
23006	2004.81
23007	2005.09
23008	2005
23009	2005.54
23010	2004.98
23011	2004.6
23012	2004.83
23013	2004.47
23014	2003.94
23015	2004.24
23016	2004.24
23017	2004.69
23018	2003.95
23019	2004.67
23020	2003.91
23021	2003.97
23022	2004.46
23023	2004.37
23024	2004.4
23025	2004.44
23026	2003.53
23027	2003.73
23028	2003.11
23029	2003.24
23030	2003.86
23031	2003.8
23032	2003.47
23033	2003.65
23034	2003.48
23035	2003.54
23036	2003.61
23037	2004.98
23038	2003.92
23039	2003.77
23040	2004.52
23041	2005.07
23042	2004.07
23043	2004.63
23044	2004.2
23045	2004.83
23046	2004.91
23047	2004.77
23048	2004.48
23049	2004.2
23050	2004.37
23051	2004.5
23052	2004.37
23053	2003.86
23054	2004.63
23055	2004.09
23056	2004.48
23057	2003.69
23058	2004.36
23059	2004.18
23060	2004.69
23061	2003.47
23062	2004.15
23063	2003.91
23064	2003.88
23065	2004.99
23066	2004.78
23067	2004.8
23068	2004.84
23069	2004.76
23070	2004.94
23071	2005
23072	2005.13
23073	2004.27
23074	2004.81
23075	2005.07
23076	2004.01
23077	2004.44
23078	2004.93
23079	2004.9
23080	2004.8
23081	2004.92
23082	2005.13
23083	2004.96
23084	2005.28
23085	2004.39
23086	2004.77
23087	2004.23
23088	2003.77
23089	2004.21
23090	2004.19
23091	2003.85
23092	2004.18
23093	2004.62
23094	2004.4
23095	2004.12
23096	2003.9
23097	2003.92
23098	2004.34
23099	2004.61
23100	2005.33
23101	2005.28
23102	2004.9
23103	2005.15
23104	2005.02
23105	2005.49
23106	2005.6
23107	2004.67
23108	2004.9
23109	2004.65
23110	2004.81
23111	2004.61
23112	2004.84
23113	2004.99
23114	2004.65
23115	2004.04
23116	2005.29
23117	2005.08
23118	2005.13
23119	2004.49
23120	2004.68
23121	2004.22
23122	2004.47
23123	2004.42
23124	2004.31
23125	2003.64
23126	2003.9
23127	2004.18
23128	2004.03
23129	2004.21
23130	2004.15
23131	2003.84
23132	2004.05
23133	2004.49
23134	2004.4
23135	2004.54
23136	2004.48
23137	2003.96
23138	2004.2
23139	2004.46
23140	2005
23141	2004.81
23142	2004.8
23143	2004.25
23144	2004.39
23145	2004.15
23146	2004.19
23147	2003.65
23148	2003.69
23149	2004.3
23150	2003.81
23151	2004.34
23152	2003.58
23153	2004.36
23154	2004.53
23155	2004.31
23156	2004.56
23157	2004.65
23158	2005.43
23159	2004.8
23160	2004.83
23161	2004.83
23162	2005.61
23163	2005.11
23164	2005.08
23165	2004.18
23166	2004.58
23167	2004.4
23168	2004.08
23169	2004.62
23170	2004.94
23171	2004.85
23172	2004.75
23173	2004.76
23174	2004.02
23175	2004.04
23176	2004.12
23177	2004.37
23178	2004.59
23179	2004.5
23180	2005.18
23181	2004.15
23182	2004.93
23183	2004.75
23184	2004.55
23185	2004.25
23186	2004.24
23187	2004.53
23188	2004.29
23189	2003.86
23190	2004.14
23191	2004.21
23192	2003.73
23193	2003.66
23194	2004.72
23195	2004.39
23196	2004.66
23197	2005.03
23198	2003.46
23199	2004.4
23200	2003.21
23201	2002.88
23202	2003.75
23203	2004.4
23204	2004.11
23205	2004.17
23206	2004.29
23207	2004.08
23208	2003.69
23209	2003.66
23210	2004.17
23211	2003.58
23212	2003.77
23213	2002.72
23214	2003.53
23215	2003.34
23216	2003.61
23217	2003.57
23218	2003.76
23219	2003.94
23220	2003.68
23221	2003.36
23222	2003.9
23223	2004.9
23224	2004.68
23225	2004.99
23226	2004.73
23227	2004.19
23228	2003.93
23229	2004.16
23230	2004.78
23231	2004.64
23232	2005.19
23233	2003.86
23234	2004.39
23235	2004.14
23236	2004.17
23237	2004.06
23238	2004.63
23239	2004.69
23240	2004.89
23241	2005.42
23242	2004.57
23243	2004.96
23244	2004.13
23245	2004.85
23246	2004.98
23247	2004.38
23248	2003.7
23249	2004.04
23250	2004.45
23251	2004.17
23252	2004.7
23253	2002.93
23254	2004.42
23255	2004.83
23256	2004.99
23257	2004.5
23258	2004.92
23259	2004.79
23260	2004.77
23261	2004.74
23262	2004.3
23263	2004.94
23264	2004.81
23265	2004.76
23266	2005.19
23267	2005.86
23268	2005.47
23269	2005.6
23270	2005.5
23271	2005.28
23272	2004.69
23273	2005.03
23274	2005.45
23275	2005.75
23276	2005.7
23277	2005
23278	2005.59
23279	2005.61
23280	2005.5
23281	2005.54
23282	2006.01
23283	2005.56
23284	2004.97
23285	2005.47
23286	2005.44
23287	2005.27
23288	2004.66
23289	2005.81
23290	2005.02
23291	2005.06
23292	2005.02
23293	2004.87
23294	2004.72
23295	2004.2
23296	2004.26
23297	2005.19
23298	2004.53
23299	2004.18
23300	2004.68
23301	2004.25
23302	2004.07
23303	2003.75
23304	2003.98
23305	2003.71
23306	2003.7
23307	2003.9
23308	2003.68
23309	2004.34
23310	2004.43
23311	2004.48
23312	2004.08
23313	2003.58
23314	2003.37
23315	2003.88
23316	2003.43
23317	2003.74
23318	2004.74
23319	2004.37
23320	2003.96
23321	2004.65
23322	2004.8
23323	2004.39
23324	2004.18
23325	2004.4
23326	2005.34
23327	2004.78
23328	2005.06
23329	2005.58
23330	2004.38
23331	2005.16
23332	2005.02
23333	2004.98
23334	2004.96
23335	2005.73
23336	2005.03
23337	2004.67
23338	2004.12
23339	2004.71
23340	2004.64
23341	2005.18
23342	2003.91
23343	2004.78
23344	2005.28
23345	2004.64
23346	2004.94
23347	2004.68
23348	2004.94
23349	2005.02
23350	2005.75
23351	2004.79
23352	2004.41
23353	2005.02
23354	2004.54
23355	2004.1
23356	2004.9
23357	2004.41
23358	2004.91
23359	2004.46
23360	2004.73
23361	2004.7
23362	2004.27
23363	2004.86
23364	2004.66
23365	2004.65
23366	2004.39
23367	2005.03
23368	2004.36
23369	2005.44
23370	2004.62
23371	2004.5
23372	2004.75
23373	2004.84
23374	2004.84
23375	2005.28
23376	2005.01
23377	2004.49
23378	2004.51
23379	2004.89
23380	2004.1
23381	2004.03
23382	2004.41
23383	2004.42
23384	2005
23385	2004.75
23386	2004.48
23387	2005.17
23388	2004.52
23389	2004.93
23390	2004.02
23391	2004.6
23392	2004.37
23393	2004.12
23394	2004.07
23395	2004.13
23396	2004.7
23397	2004.79
23398	2004.98
23399	2005.04
23400	2005.01
23401	2004.73
23402	2005.05
23403	2004.29
23404	2004.1
23405	2004.16
23406	2005
23407	2004.66
23408	2004.28
23409	2005.24
23410	2005.52
23411	2004.85
23412	2004.38
23413	2004.27
23414	2004.55
23415	2004.24
23416	2003.94
23417	2004.38
23418	2004.49
23419	2004.47
23420	2004.87
23421	2004.39
23422	2005.17
23423	2004.17
23424	2004.7
23425	2004.3
23426	2004.09
23427	2004.37
23428	2004.22
23429	2004.75
23430	2004.48
23431	2004.4
23432	2004.41
23433	2005.02
23434	2004.69
23435	2004.3
23436	2004.45
23437	2004.63
23438	2004.53
23439	2004.51
23440	2004.54
23441	2005.13
23442	2004.68
23443	2004.56
23444	2004.81
23445	2005.17
23446	2005.57
23447	2005.05
23448	2004.36
23449	2005.03
23450	2005.11
23451	2004.62
23452	2005.01
23453	2004.45
23454	2004.93
23455	2004.95
23456	2004.88
23457	2005.02
23458	2005.83
23459	2005.51
23460	2005.18
23461	2005.09
23462	2005.28
23463	2004.92
23464	2005.51
23465	2005.31
23466	2004.62
23467	2004.47
23468	2004.65
23469	2005.17
23470	2004.62
23471	2004.47
23472	2003.93
23473	2004.67
23474	2005.67
23475	2005.41
23476	2004.68
23477	2004.92
23478	2004.44
23479	2004.55
23480	2004.23
23481	2004.87
23482	2004.34
23483	2004.75
23484	2005.5
23485	2005.22
23486	2004.59
23487	2004.35
23488	2004.39
23489	2004.61
23490	2004.79
23491	2004.71
23492	2004.42
23493	2004.54
23494	2004.45
23495	2004.61
23496	2003.92
23497	2004.94
23498	2004.31
23499	2004.34
23500	2004.59
23501	2004.64
23502	2004.42
23503	2004.37
23504	2004.72
23505	2004.01
23506	2005.16
23507	2004.15
23508	2004.47
23509	2004.63
23510	2004.85
23511	2004.67
23512	2004.36
23513	2003.56
23514	2004.04
23515	2003.67
23516	2004.15
23517	2004.54
23518	2004.7
23519	2004.38
23520	2004.63
23521	2004.19
23522	2004.22
23523	2004
23524	2004.19
23525	2004.19
23526	2004.63
23527	2004.23
23528	2004.17
23529	2004.78
23530	2005.09
23531	2005
23532	2004.66
23533	2004.7
23534	2004
23535	2004.02
23536	2004.62
23537	2004.8
23538	2004.85
23539	2004.94
23540	2004.55
23541	2004.54
23542	2005.09
23543	2005.25
23544	2004.95
23545	2003.99
23546	2003.75
23547	2003.69
23548	2004.11
23549	2003.87
23550	2003.8
23551	2003.48
23552	2003.93
23553	2002.98
23554	2003.88
23555	2004.23
23556	2003.56
23557	2004.33
23558	2004.65
23559	2005.04
23560	2004.64
23561	2004.32
23562	2004.89
23563	2005.44
23564	2004.85
23565	2005.05
23566	2005.19
23567	2004.26
23568	2004.22
23569	2004.82
23570	2004.86
23571	2004.14
23572	2005.03
23573	2004.63
23574	2004.93
23575	2003.9
23576	2004.44
23577	2003.92
23578	2004.54
23579	2004.41
23580	2004.66
23581	2004.71
23582	2004.53
23583	2004.83
23584	2004.93
23585	2004.23
23586	2004.55
23587	2004.5
23588	2004.82
23589	2004.92
23590	2005.49
23591	2005.28
23592	2005.13
23593	2004.33
23594	2003.95
23595	2004.63
23596	2004.27
23597	2004.46
23598	2004.34
23599	2004.68
23600	2004.13
23601	2004.26
23602	2005.04
23603	2004.99
23604	2004.6
23605	2004.94
23606	2005.02
23607	2005.03
23608	2004.48
23609	2005.4
23610	2003.59
23611	2004.63
23612	2004.94
23613	2004.88
23614	2004.47
23615	2004.26
23616	2004.75
23617	2003.52
23618	2004.46
23619	2004.57
23620	2005.09
23621	2005.09
23622	2004.46
23623	2003.96
23624	2004.21
23625	2005.07
23626	2004.67
23627	2004.81
23628	2004.14
23629	2003.87
23630	2004.27
23631	2003.22
23632	2002.97
23633	2002.89
23634	2004.54
23635	2005.49
23636	2004.81
23637	2005.18
23638	2004.81
23639	2004.27
23640	2004.46
23641	2004.85
23642	2004.53
23643	2004.5
23644	2004.21
23645	2004.32
23646	2004.62
23647	2003.7
23648	2003.52
23649	2004.49
23650	2004.4
23651	2004.51
23652	2004.44
23653	2003.88
23654	2003.9
23655	2003.86
23656	2003.23
23657	2004.09
23658	2004.33
23659	2004.13
23660	2003.99
23661	2004.59
23662	2004.03
23663	2003.83
23664	2003.67
23665	2003.51
23666	2004.4
23667	2004.3
23668	2003.7
23669	2003.7
23670	2003.73
23671	2004.43
23672	2004.23
23673	2004.64
23674	2004.16
23675	2004.19
23676	2004.27
23677	2004.42
23678	2004.07
23679	2004.01
23680	2004.77
23681	2004.74
23682	2004.02
23683	2004.09
23684	2004.87
23685	2004.94
23686	2004.68
23687	2003.87
23688	2004.84
23689	2004.46
23690	2004.88
23691	2004.92
23692	2005.4
23693	2004.93
23694	2004.98
23695	2004.28
23696	2004.81
23697	2005.18
23698	2005.31
23699	2005.05
23700	2005.12
23701	2004.9
23702	2004.83
23703	2005.05
23704	2005.46
23705	2004.68
23706	2004.73
23707	2005.28
23708	2004.94
23709	2005.39
23710	2005.01
23711	2004.83
23712	2005.57
23713	2005.27
23714	2004.52
23715	2005.43
23716	2004.54
23717	2004.12
23718	2003.79
23719	2004.02
23720	2004.09
23721	2003.65
23722	2004.33
23723	2003.88
23724	2003.64
23725	2003.75
23726	2003.82
23727	2003.65
23728	2003.93
23729	2004.61
23730	2004.38
23731	2004.8
23732	2004.33
23733	2004.01
23734	2004.14
23735	2004.23
23736	2003.79
23737	2004.11
23738	2004.35
23739	2004.58
23740	2003.96
23741	2004.13
23742	2003.78
23743	2003.87
23744	2003.98
23745	2004.15
23746	2003.47
23747	2004.05
23748	2004.26
23749	2004.07
23750	2004.03
23751	2004.5
23752	2004.6
23753	2004.14
23754	2004.14
23755	2004.48
23756	2003.86
23757	2003.69
23758	2003.05
23759	2003.55
23760	2003.97
23761	2003.68
23762	2004.49
23763	2004.54
23764	2004.55
23765	2004.34
23766	2004.17
23767	2003.8
23768	2004.34
23769	2003.71
23770	2004.11
23771	2004.39
23772	2003.34
23773	2003.54
23774	2003.86
23775	2003.69
23776	2003.54
23777	2003.66
23778	2003.79
23779	2003.27
23780	2003.19
23781	2003.82
23782	2003.5
23783	2003.72
23784	2004.27
23785	2004.04
23786	2004.43
23787	2004.5
23788	2004.66
23789	2004.63
23790	2004.64
23791	2004.6
23792	2004.66
23793	2005.01
23794	2004.41
23795	2004.17
23796	2004.21
23797	2003.96
23798	2004.28
23799	2004.03
23800	2004.56
23801	2004.73
23802	2004.99
23803	2004.73
23804	2004.39
23805	2005.05
23806	2004.34
23807	2004.23
23808	2004.3
23809	2005.01
23810	2004.73
23811	2005.02
23812	2004.62
23813	2005.3
23814	2004.71
23815	2004.3
23816	2004.39
23817	2003.32
23818	2004.7
23819	2004.36
23820	2003.96
23821	2004.42
23822	2003.99
23823	2004.43
23824	2004.46
23825	2004.73
23826	2004.21
23827	2004.61
23828	2004.5
23829	2004.9
23830	2004.75
23831	2005.06
23832	2004.5
23833	2004.13
23834	2004.58
23835	2004.87
23836	2004.9
23837	2004.72
23838	2004.84
23839	2004.44
23840	2004.73
23841	2004.54
23842	2004.78
23843	2005.14
23844	2005.16
23845	2005.11
23846	2004.72
23847	2004.82
23848	2004.2
23849	2004.28
23850	2004.34
23851	2004.4
23852	2005.23
23853	2005.03
23854	2005.87
23855	2005.28
23856	2005.06
23857	2005.77
23858	2005.46
23859	2005.46
23860	2005.29
23861	2005.22
23862	2005.74
23863	2005.19
23864	2005.47
23865	2004.96
23866	2004.85
23867	2005.14
23868	2005.56
23869	2004.74
23870	2005.14
23871	2004.98
23872	2005.11
23873	2004.41
23874	2004.75
23875	2004.62
23876	2004.86
23877	2004.05
23878	2003.98
23879	2004.36
23880	2004.63
23881	2004.67
23882	2004.06
23883	2004.03
23884	2004.43
23885	2004.19
23886	2004.22
23887	2004.51
23888	2004.43
23889	2004.16
23890	2004.67
23891	2004.9
23892	2004.51
23893	2004.49
23894	2004.81
23895	2005.06
23896	2005.21
23897	2005.57
23898	2004.74
23899	2005.02
23900	2004.71
23901	2004.91
23902	2004.69
23903	2004.97
23904	2004.2
23905	2004.31
23906	2004.2
23907	2004.63
23908	2004.05
23909	2004.54
23910	2004.51
23911	2004.68
23912	2004.6
23913	2004.74
23914	2004.76
23915	2005.25
23916	2004.77
23917	2004.94
23918	2005.14
23919	2004.54
23920	2005.23
23921	2005.35
23922	2005.34
23923	2005.47
23924	2005.74
23925	2005.43
23926	2005.38
23927	2004.92
23928	2005.01
23929	2005.37
23930	2004.94
23931	2004.36
23932	2005.21
23933	2005.1
23934	2005.03
23935	2004.87
23936	2004.57
23937	2004.06
23938	2004.42
23939	2004.3
23940	2004.4
23941	2004.49
23942	2004.47
23943	2004.97
23944	2004.88
23945	2004.61
23946	2003.92
23947	2004.3
23948	2004.04
23949	2003.73
23950	2004.15
23951	2004.94
23952	2004.05
23953	2004.4
23954	2004.12
23955	2004.54
23956	2004.56
23957	2004.52
23958	2004.74
23959	2004.31
23960	2004.96
23961	2004.66
23962	2003.62
23963	2004.16
23964	2004.01
23965	2004.16
23966	2004.4
23967	2004.13
23968	2004.28
23969	2004.51
23970	2003.79
23971	2004.67
23972	2004.69
23973	2004.47
23974	2004.35
23975	2004.82
23976	2004.45
23977	2004.57
23978	2003.8
23979	2004.47
23980	2005.07
23981	2004.64
23982	2004.48
23983	2004.32
23984	2003.63
23985	2004.21
23986	2004.38
23987	2004.31
23988	2004.04
23989	2003.71
23990	2004.1
23991	2004.68
23992	2004.01
23993	2004.12
23994	2004.4
23995	2004.23
23996	2004.02
23997	2003.88
23998	2003.68
23999	2004.02
24000	2004.33
24001	2003.9
24002	2004.13
24003	2005.11
24004	2005.04
24005	2004.83
24006	2004.91
24007	2004.37
24008	2004.63
24009	2004.94
24010	2004.79
24011	2004.47
24012	2004.58
24013	2004.29
24014	2004.79
24015	2005.03
24016	2004.45
24017	2003.7
24018	2003.24
24019	2004.23
24020	2003.49
24021	2003.13
24022	2003.69
24023	2004.24
24024	2003.91
24025	2003.75
24026	2004.05
24027	2004.03
24028	2004.06
24029	2003.71
24030	2004.3
24031	2003.89
24032	2003.84
24033	2003.47
24034	2003.48
24035	2003.83
24036	2003.91
24037	2003.81
24038	2003.42
24039	2003.69
24040	2003.67
24041	2003.69
24042	2003.55
24043	2003.94
24044	2004.68
24045	2004.79
24046	2004.8
24047	2004.48
24048	2004.22
24049	2003.97
24050	2003.92
24051	2003.99
24052	2003.77
24053	2004.19
24054	2003.95
24055	2004.12
24056	2003.44
24057	2003.75
24058	2004
24059	2004.17
24060	2004.28
24061	2004.84
24062	2004.42
24063	2003.99
24064	2004.37
24065	2004.55
24066	2004.51
24067	2004.04
24068	2004.38
24069	2004.79
24070	2004.76
24071	2004.8
24072	2004.82
24073	2004.83
24074	2004.94
24075	2004.47
24076	2004.78
24077	2004.79
24078	2004.83
24079	2004.09
24080	2004.66
24081	2003.93
24082	2004.96
24083	2005.24
24084	2004.77
24085	2004.41
24086	2003.78
24087	2004.16
24088	2004.22
24089	2004.04
24090	2003.74
24091	2003.63
24092	2004.01
24093	2003.98
24094	2003.67
24095	2003.98
24096	2003.93
24097	2003.83
24098	2003.45
24099	2003.71
24100	2004.07
24101	2004.13
24102	2004.26
24103	2003.52
24104	2004.42
24105	2005
24106	2004.89
24107	2004.49
24108	2004.42
24109	2004.15
24110	2004.65
24111	2004.94
24112	2004.64
24113	2004.35
24114	2004.25
24115	2005.08
24116	2004.94
24117	2004.34
24118	2004.3
24119	2004.93
24120	2004.89
24121	2004.56
24122	2004.42
24123	2004.88
24124	2004.08
24125	2003.91
24126	2004.59
24127	2003.83
24128	2004.22
24129	2003.48
24130	2004.45
24131	2004.29
24132	2004.22
24133	2004.4
24134	2004.11
24135	2004.58
24136	2003.93
24137	2004.02
24138	2003.73
24139	2003.95
24140	2003.71
24141	2003.89
24142	2004.03
24143	2004.2
24144	2003.69
24145	2003.63
24146	2003.79
24147	2004.13
24148	2004.98
24149	2004.49
24150	2004.75
24151	2004.71
24152	2004.94
24153	2004.72
24154	2004.18
24155	2005.28
24156	2004.27
24157	2004.61
24158	2004.53
24159	2004.3
24160	2004.14
24161	2004.3
24162	2004.3
24163	2004.69
24164	2004.57
24165	2004.98
24166	2005.59
24167	2004.69
24168	2004.96
24169	2004.8
24170	2004.68
24171	2004.27
24172	2003.85
24173	2003.95
24174	2004
24175	2003.89
24176	2004.41
24177	2004.34
24178	2003.88
24179	2003.45
24180	2003.61
24181	2003.85
24182	2003.44
24183	2003.29
24184	2004.11
24185	2003.55
24186	2003.12
24187	2003.2
24188	2004.15
24189	2003.84
24190	2003.86
24191	2003.85
24192	2003.53
24193	2003.13
24194	2003.1
24195	2003.59
24196	2004.16
24197	2003.87
24198	2003.56
24199	2003.66
24200	2004.26
24201	2004.49
24202	2004.79
24203	2005.02
24204	2004.54
24205	2004.17
24206	2004.21
24207	2004.87
24208	2004.53
24209	2004.34
24210	2004.41
24211	2004.39
24212	2003.74
24213	2003.78
24214	2003.89
24215	2004.12
24216	2004.42
24217	2004.41
24218	2004.42
24219	2004.12
24220	2004.21
24221	2005.03
24222	2004.41
24223	2004.54
24224	2004.91
24225	2004.48
24226	2004.84
24227	2005.03
24228	2004.89
24229	2005.29
24230	2004.61
24231	2004.75
24232	2004.85
24233	2004.48
24234	2004.07
24235	2003.98
24236	2004.76
24237	2004.81
24238	2005.48
24239	2004.89
24240	2004.4
24241	2004.99
24242	2004.62
24243	2004.86
24244	2004.48
24245	2004.49
24246	2004.34
24247	2004.14
24248	2005.11
24249	2004.91
24250	2004.92
24251	2005.18
24252	2005.39
24253	2004.35
24254	2004.74
24255	2004.65
24256	2004.92
24257	2004.81
24258	2004.84
24259	2004.45
24260	2004.89
24261	2005.03
24262	2005.17
24263	2004.88
24264	2004.91
24265	2004.73
24266	2005.2
24267	2005.27
24268	2004.65
24269	2004.18
24270	2003.92
24271	2004.42
24272	2004.23
24273	2004.27
24274	2003.89
24275	2004.74
24276	2005.02
24277	2004.67
24278	2005.24
24279	2005.19
24280	2004.34
24281	2004.07
24282	2004.16
24283	2004.74
24284	2004.6
24285	2004.11
24286	2003.98
24287	2004.28
24288	2003.9
24289	2003.68
24290	2004.07
24291	2003.78
24292	2004.06
24293	2004.16
24294	2003.29
24295	2004.47
24296	2003.97
24297	2003.8
24298	2004.06
24299	2004.11
24300	2003.48
24301	2003.18
24302	2002.77
24303	2003.28
24304	2003.18
24305	2003.69
24306	2003.77
24307	2003.73
24308	2003.07
24309	2003.8
24310	2003.49
24311	2003.63
24312	2002.5
24313	2003.9
24314	2004.14
24315	2004.18
24316	2003.82
24317	2003.88
24318	2004.17
24319	2004.67
24320	2004.9
24321	2004.59
24322	2004.7
24323	2005.02
24324	2004.78
24325	2005.69
24326	2004.86
24327	2005.15
24328	2004.92
24329	2005.06
24330	2005.4
24331	2005.07
24332	2005.82
24333	2005.79
24334	2004.6
24335	2004.85
24336	2004.78
24337	2004.61
24338	2004.84
24339	2004.75
24340	2005.28
24341	2004.91
24342	2005.11
24343	2005.06
24344	2004.73
24345	2004.19
24346	2004.31
24347	2003.66
24348	2004.2
24349	2004.95
24350	2004.48
24351	2004.61
24352	2004.43
24353	2004.85
24354	2004.73
24355	2004.57
24356	2004.83
24357	2004.54
24358	2004.56
24359	2004.79
24360	2005.03
24361	2004.3
24362	2004.26
24363	2004.26
24364	2003.73
24365	2004.47
24366	2003.98
24367	2003.92
24368	2003.51
24369	2003.58
24370	2003.83
24371	2003.66
24372	2004.86
24373	2004.26
24374	2004.26
24375	2004.22
24376	2003.77
24377	2003.7
24378	2003.76
24379	2003.72
24380	2003.83
24381	2004.08
24382	2004.35
24383	2004
24384	2003.57
24385	2003.99
24386	2003.75
24387	2004.68
24388	2004.15
24389	2004.11
24390	2004.41
24391	2004.62
24392	2004.72
24393	2004.47
24394	2004.54
24395	2003.92
24396	2003.79
24397	2002.8
24398	2003.06
24399	2003.95
24400	2003.92
24401	2004.32
24402	2004.25
24403	2003.79
24404	2003.58
24405	2003.89
24406	2003.69
24407	2004.48
24408	2003.95
24409	2004.93
24410	2003.98
24411	2004.73
24412	2004.79
24413	2003.88
24414	2004.11
24415	2004.01
24416	2003.75
24417	2003.47
24418	2003.39
24419	2004.11
24420	2004.65
24421	2004.37
24422	2003.9
24423	2004.74
24424	2004.4
24425	2003.4
24426	2004.61
24427	2004.22
24428	2003.36
24429	2003.87
24430	2004.34
24431	2003.36
24432	2003.74
24433	2004.23
24434	2004.55
24435	2003.73
24436	2004.39
24437	2004.55
24438	2003.03
24439	2004.09
24440	2004.54
24441	2004.92
24442	2005.65
24443	2005.06
24444	2004.84
24445	2004.9
24446	2005.13
24447	2004.73
24448	2005.44
24449	2005.66
24450	2005.45
24451	2004.88
24452	2005.27
24453	2005.39
24454	2005.36
24455	2004.93
24456	2004.98
24457	2004.82
24458	2005.16
24459	2005.2
24460	2004.8
24461	2004.55
24462	2004.14
24463	2004.22
24464	2004.08
24465	2004.28
24466	2004.55
24467	2004.6
24468	2004.6
24469	2004.67
24470	2004.41
24471	2004.37
24472	2004.91
24473	2004.3
24474	2004.42
24475	2004.64
24476	2004.24
24477	2004.42
24478	2004.34
24479	2004.02
24480	2004.76
24481	2004.55
24482	2004.25
24483	2003.56
24484	2003.55
24485	2003.99
24486	2003.84
24487	2004.09
24488	2004.19
24489	2003.9
24490	2004.35
24491	2004.66
24492	2004.93
24493	2004.71
24494	2004.48
24495	2004.49
24496	2004.47
24497	2005.16
24498	2005.09
24499	2004.52
24500	2005.15
24501	2004.68
24502	2004.83
24503	2004.77
24504	2004.53
24505	2005.26
24506	2004.54
24507	2003.55
24508	2004.73
24509	2004.79
24510	2004.61
24511	2004.14
24512	2004.17
24513	2004.19
24514	2003.84
24515	2003.75
24516	2004.81
24517	2004.28
24518	2003.76
24519	2003.54
24520	2003.86
24521	2003.69
24522	2004.25
24523	2003.55
24524	2003.5
24525	2002.88
24526	2003.75
24527	2003.36
24528	2003.81
24529	2004.4
24530	2003.9
24531	2003.41
24532	2003.25
24533	2003.59
24534	2004.01
24535	2004.07
24536	2004.42
24537	2004.23
24538	2004.34
24539	2003.98
24540	2004.58
24541	2004.7
24542	2004.34
24543	2004.38
24544	2004.58
24545	2005.67
24546	2004.61
24547	2004.77
24548	2004.47
24549	2004.48
24550	2004.24
24551	2004.21
24552	2004.24
24553	2004.58
24554	2005.37
24555	2004.07
24556	2004.82
24557	2005.02
24558	2005.14
24559	2004.81
24560	2004.6
24561	2004.26
24562	2004.25
24563	2004.4
24564	2003.87
24565	2003.59
24566	2004.02
24567	2004.23
24568	2003.01
24569	2004.46
24570	2004.12
24571	2003.42
24572	2003.94
24573	2004.5
24574	2004.74
24575	2004.8
24576	2004.74
24577	2004.45
24578	2004.57
24579	2004.84
24580	2005.32
24581	2005.05
24582	2004.97
24583	2004.37
24584	2004.2
24585	2004.85
24586	2005.01
24587	2004.62
24588	2004.91
24589	2004.67
24590	2004.9
24591	2004.93
24592	2004.7
24593	2004.79
24594	2004.82
24595	2004.33
24596	2004.41
24597	2004.07
24598	2004.48
24599	2004.56
24600	2004.83
24601	2004.59
24602	2004.03
24603	2004.2
24604	2004.61
24605	2004.07
24606	2004.19
24607	2004.51
24608	2003.78
24609	2003.93
24610	2004.03
24611	2003.79
24612	2003.52
24613	2004.82
24614	2005.03
24615	2004.88
24616	2004.71
24617	2004.93
24618	2004.6
24619	2004.84
24620	2005.38
24621	2005.2
24622	2004.97
24623	2004.48
24624	2004.09
24625	2003.21
24626	2003.61
24627	2003.59
24628	2003.88
24629	2003.6
24630	2003.89
24631	2004.58
24632	2004.42
24633	2004.97
24634	2004.46
24635	2004.36
24636	2004.36
24637	2004.79
24638	2003.64
24639	2004.63
24640	2004.48
24641	2004.17
24642	2004.09
24643	2003.84
24644	2004.12
24645	2004.1
24646	2004.07
24647	2004.11
24648	2004.19
24649	2004.65
24650	2005.2
24651	2005.59
24652	2005.37
24653	2004.41
24654	2004.69
24655	2004.35
24656	2004.42
24657	2003.57
24658	2004.08
24659	2003.78
24660	2003.97
24661	2003.41
24662	2003.73
24663	2003.8
24664	2002.88
24665	2003.07
24666	2003.99
24667	2003
24668	2002.27
24669	2003.24
24670	2004.07
24671	2004.08
24672	2003.33
24673	2003.22
24674	2003.77
24675	2005.15
24676	2003.54
24677	2004.3
24678	2003.92
24679	2003.25
24680	2004.03
24681	2004.1
24682	2004.89
24683	2004.76
24684	2004.35
24685	2004.68
24686	2004.28
24687	2004.22
24688	2004.68
24689	2004.36
24690	2004.57
24691	2004.91
24692	2004.62
24693	2004.45
24694	2005.26
24695	2004.74
24696	2005.03
24697	2004.75
24698	2004.79
24699	2004.77
24700	2004.13
24701	2004.36
24702	2003.24
24703	2004.34
24704	2004.33
24705	2003.63
24706	2003.88
24707	2004.55
24708	2003.16
24709	2003.59
24710	2003.95
24711	2003.59
24712	2003.93
24713	2004.38
24714	2004.56
24715	2004.92
24716	2004.23
24717	2005.11
24718	2004.61
24719	2004.81
24720	2004.96
24721	2005.05
24722	2005.29
24723	2005.02
24724	2003.74
24725	2003.95
24726	2004.41
24727	2004.34
24728	2004.66
24729	2004.88
24730	2005.06
24731	2005.15
24732	2004.72
24733	2004.85
24734	2004.02
24735	2004.49
24736	2004.76
24737	2004.5
24738	2004.5
24739	2004.43
24740	2004.11
24741	2004.7
24742	2004.64
24743	2004.74
24744	2003.99
24745	2004.68
24746	2004.16
24747	2004.46
24748	2003.99
24749	2004.06
24750	2004.4
24751	2004.24
24752	2005.01
24753	2004.48
24754	2004.71
24755	2004.05
24756	2004.77
24757	2004.22
24758	2004.82
24759	2004.86
24760	2004.06
24761	2004.74
24762	2005.07
24763	2004.81
24764	2003.88
24765	2005.13
24766	2004.79
24767	2004.55
24768	2004.51
24769	2004.15
24770	2004.29
24771	2003.75
24772	2003.74
24773	2004.38
24774	2003.89
24775	2004.35
24776	2004.67
24777	2004.76
24778	2004.46
24779	2004.29
24780	2004.7
24781	2003.78
24782	2004.47
24783	2004.07
24784	2004.62
24785	2004.67
24786	2004.58
24787	2003.82
24788	2004.22
24789	2005.11
24790	2004.97
24791	2005.39
24792	2005.14
24793	2004.71
24794	2005.2
24795	2005.11
24796	2005.57
24797	2004.68
24798	2004.9
24799	2004.92
24800	2004.8
24801	2004.69
24802	2004.98
24803	2005.04
24804	2004.9
24805	2004.93
24806	2004.8
24807	2004.84
24808	2004.69
24809	2004.24
24810	2004.39
24811	2004.72
24812	2004.61
24813	2004.77
24814	2004.51
24815	2004.59
24816	2003.74
24817	2004.4
24818	2004.19
24819	2004.64
24820	2004.76
24821	2004.98
24822	2004.74
24823	2005.17
24824	2005.06
24825	2005.01
24826	2004.28
24827	2004.38
24828	2003.89
24829	2004.81
24830	2004.75
24831	2005.19
24832	2004.97
24833	2004.52
24834	2005.05
24835	2003.74
24836	2004.22
24837	2003.65
24838	2003.86
24839	2003.52
24840	2003.88
24841	2003.38
24842	2003.6
24843	2002.91
24844	2002.8
24845	2003.65
24846	2003.06
24847	2003.38
24848	2003.76
24849	2003.84
24850	2003.12
24851	2003.93
24852	2003.19
24853	2003.7
24854	2003.84
24855	2004.15
24856	2003.78
24857	2003.32
24858	2003.48
24859	2003.35
24860	2003.39
24861	2003.04
24862	2003.57
24863	2003.91
24864	2004.04
24865	2004.37
24866	2004.26
24867	2004.28
24868	2003.82
24869	2003.6
24870	2004.36
24871	2004.07
24872	2004.44
24873	2004.27
24874	2004.07
24875	2004.09
24876	2004.23
24877	2004.38
24878	2004.97
24879	2004.55
24880	2004.49
24881	2005.19
24882	2005.03
24883	2004.85
24884	2004.51
24885	2005.26
24886	2005.3
24887	2005.42
24888	2005.14
24889	2004.99
24890	2005.51
24891	2005.34
24892	2004.66
24893	2004.24
24894	2004.96
24895	2004.55
24896	2004.07
24897	2004.79
24898	2004.6
24899	2005.23
24900	2005.38
24901	2005.14
24902	2005.67
24903	2005.01
24904	2004.97
24905	2005.17
24906	2004.88
24907	2005.47
24908	2005.12
24909	2004.53
24910	2005.16
24911	2004.97
24912	2005.34
24913	2005.02
24914	2005.56
24915	2005.84
24916	2005.44
24917	2004.68
24918	2005.14
24919	2005.05
24920	2005.22
24921	2005.04
24922	2005.13
24923	2005.52
24924	2006.09
24925	2005.28
24926	2004.9
24927	2005.25
24928	2005.61
24929	2005.45
24930	2004.84
24931	2005.26
24932	2004.5
24933	2005.48
24934	2005.04
24935	2005.29
24936	2005.49
24937	2004.69
24938	2004.91
24939	2005.27
24940	2005.08
24941	2004.57
24942	2004.83
24943	2004.71
24944	2004.02
24945	2004.02
24946	2004.04
24947	2003.78
24948	2003.41
24949	2003.31
24950	2003.63
24951	2004.01
24952	2003.9
24953	2004.14
24954	2004.23
24955	2003.66
24956	2003.6
24957	2003.51
24958	2004.39
24959	2004.12
24960	2004.35
24961	2003.96
24962	2003.97
24963	2004.01
24964	2003.73
24965	2003.83
24966	2003.77
24967	2004.1
24968	2003.65
24969	2004.06
24970	2004
24971	2004.16
24972	2004.11
24973	2004.36
24974	2004.36
24975	2004.41
24976	2003.71
24977	2003.54
24978	2003.96
24979	2003.71
24980	2003.85
24981	2004.08
24982	2004.05
24983	2004.25
24984	2004.16
24985	2004.19
24986	2004.8
24987	2004.77
24988	2003.79
24989	2004.75
24990	2004.16
24991	2004.68
24992	2004.46
24993	2004.48
24994	2004.77
24995	2005.29
24996	2005.33
24997	2004.94
24998	2004.97
24999	2005.25
25000	2004.91
25001	2005.25
25002	2005.57
25003	2005.38
25004	2005.3
25005	2004.95
25006	2004.16
25007	2004.18
25008	2004.43
25009	2004.8
25010	2004.99
25011	2003.85
25012	2004.61
25013	2004.13
25014	2004.07
25015	2004.42
25016	2005.04
25017	2004.78
25018	2004.32
25019	2003.45
25020	2003.55
25021	2003.58
25022	2003.74
25023	2003.49
25024	2003.58
25025	2003.95
25026	2004.95
25027	2004.47
25028	2004.33
25029	2005.11
25030	2004.86
25031	2005.08
25032	2004.45
25033	2004.51
25034	2004.59
25035	2005.02
25036	2004.33
25037	2004.48
25038	2005.54
25039	2005.46
25040	2005.16
25041	2004.27
25042	2004.26
25043	2004.76
25044	2004.39
25045	2004.74
25046	2004.49
25047	2004.4
25048	2005.21
25049	2004.65
25050	2004.63
25051	2004.71
25052	2005.03
25053	2005.12
25054	2005.03
25055	2004.96
25056	2005.27
25057	2005.82
25058	2005.24
25059	2004.91
25060	2004.77
25061	2004.9
25062	2005.38
25063	2005.3
25064	2005.52
25065	2005.76
25066	2005.55
25067	2005.61
25068	2005.02
25069	2005.11
25070	2004.87
25071	2005.42
25072	2005.32
25073	2005.79
25074	2005.98
25075	2005
25076	2005.2
25077	2004.97
25078	2005.53
25079	2005.65
25080	2005.78
25081	2005.18
25082	2004.39
25083	2003.93
25084	2004.88
25085	2005.23
25086	2004.04
25087	2003.92
25088	2004.31
25089	2004.47
25090	2005.11
25091	2004.96
25092	2005.37
25093	2005.4
25094	2005.64
25095	2005.64
25096	2005.35
25097	2004.84
25098	2004.36
25099	2005.12
25100	2004.9
25101	2005.23
25102	2005.1
25103	2005.71
25104	2005.17
25105	2005.15
25106	2004.86
25107	2005.13
25108	2005.35
25109	2005.4
25110	2004.96
25111	2005.72
25112	2005.3
25113	2004.93
25114	2005.61
25115	2004.49
25116	2005.55
25117	2004.82
25118	2005.03
25119	2004.93
25120	2005.28
25121	2005.37
25122	2004.86
25123	2004.29
25124	2004.7
25125	2004.68
25126	2004.77
25127	2004.63
25128	2004.46
25129	2004.72
25130	2004.71
25131	2004.89
25132	2004.69
25133	2004.35
25134	2004.18
25135	2004.77
25136	2005.08
25137	2004.89
25138	2005.18
25139	2004.27
25140	2004.66
25141	2004.59
25142	2004.66
25143	2003.91
25144	2004.56
25145	2004.23
25146	2004.51
25147	2004.13
25148	2004.13
25149	2004.3
25150	2004.18
25151	2004.3
25152	2004.56
25153	2004.82
25154	2004.48
25155	2004.98
25156	2004.55
25157	2004.89
25158	2004.17
25159	2004.29
25160	2004.85
25161	2004.63
25162	2004.93
25163	2004.62
25164	2003.91
25165	2004.19
25166	2004.66
25167	2005.5
25168	2004.82
25169	2004.72
25170	2004.81
25171	2005.42
25172	2005.08
25173	2005.14
25174	2005.02
25175	2005.38
25176	2004.69
25177	2005.01
25178	2004.68
25179	2005.17
25180	2004.27
25181	2004.59
25182	2004.27
25183	2004.63
25184	2005.05
25185	2004.4
25186	2004.51
25187	2004.9
25188	2005.18
25189	2005.22
25190	2005.2
25191	2005.09
25192	2005.33
25193	2004.21
25194	2004.53
25195	2005.45
25196	2005.53
25197	2004.89
25198	2005.03
25199	2003.96
25200	2005.33
25201	2004.99
25202	2004.92
25203	2004.72
25204	2004.04
25205	2004.51
25206	2004.31
25207	2004.86
25208	2004.51
25209	2004.92
25210	2004.58
25211	2004.6
25212	2004.95
25213	2004.43
25214	2004.81
25215	2004.84
25216	2004.86
25217	2004.88
25218	2004.62
25219	2004.64
25220	2004.59
25221	2004.82
25222	2004.91
25223	2004.92
25224	2004.96
25225	2005.12
25226	2004.84
25227	2004.61
25228	2003.89
25229	2004.61
25230	2004.89
25231	2005.16
25232	2004.96
25233	2004.89
25234	2004.73
25235	2005.35
25236	2004.83
25237	2005.09
25238	2005.36
25239	2005.51
25240	2005.5
25241	2005.3
25242	2004.76
25243	2004.57
25244	2004.25
25245	2003.74
25246	2004.23
25247	2004.48
25248	2004.67
25249	2004.98
25250	2005.23
25251	2005.03
25252	2004.62
25253	2004.49
25254	2004.86
25255	2004.97
25256	2003.9
25257	2004.34
25258	2004.3
25259	2004.92
25260	2005.12
25261	2004.64
25262	2005.18
25263	2004.65
25264	2004.8
25265	2004.98
25266	2005.55
25267	2005.22
25268	2004.72
25269	2005.62
25270	2005.44
25271	2004.85
25272	2005.13
25273	2005.24
25274	2005.11
25275	2004.95
25276	2005.25
25277	2004.99
25278	2005.34
25279	2005.23
25280	2005.3
25281	2005.24
25282	2005.03
25283	2005.07
25284	2004.92
25285	2004.76
25286	2004.18
25287	2003.7
25288	2004.5
25289	2004.47
25290	2004.45
25291	2003.38
25292	2004.37
25293	2004.42
25294	2003.94
25295	2004.6
25296	2004.69
25297	2003.71
25298	2004.16
25299	2004.57
25300	2004.96
25301	2004.17
25302	2004.85
25303	2004.05
25304	2004.36
25305	2004.7
25306	2004.43
25307	2004.77
25308	2004.08
25309	2004.84
25310	2004.1
25311	2004.64
25312	2004.57
25313	2004.65
25314	2004.53
25315	2004.38
25316	2003.88
25317	2004.51
25318	2004.48
25319	2004.8
25320	2005.24
25321	2005.35
25322	2004.73
25323	2003.72
25324	2003.91
25325	2004.25
25326	2003.36
25327	2004.57
25328	2004.53
25329	2004.35
25330	2004.09
25331	2004.27
25332	2003.81
25333	2003.52
25334	2004.12
25335	2004.08
25336	2004.01
25337	2004.16
25338	2003.45
25339	2003.85
25340	2004.73
25341	2004.35
25342	2004.02
25343	2004.38
25344	2004.09
25345	2004.67
25346	2004.25
25347	2005.6
25348	2005.3
25349	2004.93
25350	2005.29
25351	2004.93
25352	2004.82
25353	2004.96
25354	2004.96
25355	2005.05
25356	2004.48
25357	2004.41
25358	2004.84
25359	2004.74
25360	2004.98
25361	2005.23
25362	2005.28
25363	2004.61
25364	2004.54
25365	2004.46
25366	2004.2
25367	2003.79
25368	2004.33
25369	2004.45
25370	2004.65
25371	2004.92
25372	2004.23
25373	2005.1
25374	2004.38
25375	2004.1
25376	2004.1
25377	2004.05
25378	2004.97
25379	2004.33
25380	2003.34
25381	2003.8
25382	2004.44
25383	2004.51
25384	2004.42
25385	2004.6
25386	2004.12
25387	2004.71
25388	2004.65
25389	2004.26
25390	2004.89
25391	2004.42
25392	2004.48
25393	2005.06
25394	2004.51
25395	2004.65
25396	2004.43
25397	2003.9
25398	2004.17
25399	2004.1
25400	2003.73
25401	2003.93
25402	2004.07
25403	2003.68
25404	2003.84
25405	2003.24
25406	2004.61
25407	2005.3
25408	2005
25409	2003.98
25410	2003.71
25411	2003.16
25412	2004.22
25413	2004.3
25414	2004.72
25415	2004.6
25416	2004.23
25417	2005
25418	2003.65
25419	2004.51
25420	2004.15
25421	2004.7
25422	2004.37
25423	2004.04
25424	2004.52
25425	2004.69
25426	2004.15
25427	2004.54
25428	2004.68
25429	2004.01
25430	2004.16
25431	2004.3
25432	2004.16
25433	2004.45
25434	2004.12
25435	2004.29
25436	2004.18
25437	2005.11
25438	2005.12
25439	2005.21
25440	2003.95
25441	2004.72
25442	2004.68
25443	2004.96
25444	2004.79
25445	2004.7
25446	2004.55
25447	2004.51
25448	2004.96
25449	2004.39
25450	2004.85
25451	2005.02
25452	2004.34
25453	2005.05
25454	2004.01
25455	2004.61
25456	2004.42
25457	2003.44
25458	2003.32
25459	2003.94
25460	2004.2
25461	2004.67
25462	2003.64
25463	2003.81
25464	2004.1
25465	2003.89
25466	2004.94
25467	2004.65
25468	2005.16
25469	2005.19
25470	2004.92
25471	2004.56
25472	2005.24
25473	2005.25
25474	2005.88
25475	2005.07
25476	2005.12
25477	2005.22
25478	2005.13
25479	2005.26
25480	2005.01
25481	2004.1
25482	2004.43
25483	2004.15
25484	2004.56
25485	2004.42
25486	2004.26
25487	2004.4
25488	2004.7
25489	2004.76
25490	2003.9
25491	2004.41
25492	2003.69
25493	2004.43
25494	2003.55
25495	2004.1
25496	2004.52
25497	2004.5
25498	2004.34
25499	2004.29
25500	2004.35
25501	2003.77
25502	2004.03
25503	2004.52
25504	2004.35
25505	2004.08
25506	2005.03
25507	2004.77
25508	2004.22
25509	2004.96
25510	2004.51
25511	2004.09
25512	2004.13
25513	2004.92
25514	2004.71
25515	2005.02
25516	2004.86
25517	2004.14
25518	2005.41
25519	2004.65
25520	2004.76
25521	2004.74
25522	2004.36
25523	2003.72
25524	2004.15
25525	2004.58
25526	2004.76
25527	2004.51
25528	2004.64
25529	2003.84
25530	2004.26
25531	2004.25
25532	2003.49
25533	2003.79
25534	2004.21
25535	2004.12
25536	2004.12
25537	2003.9
25538	2004.07
25539	2003.96
25540	2004.14
25541	2003.74
25542	2004.34
25543	2004.13
25544	2004.24
25545	2004.21
25546	2004.2
25547	2004.04
25548	2003.87
25549	2004.01
25550	2003.94
25551	2003.74
25552	2003.82
25553	2004.52
25554	2004.78
25555	2004.09
25556	2003.96
25557	2004.03
25558	2004.32
25559	2004.57
25560	2004.6
25561	2004.45
25562	2004.19
25563	2004.33
25564	2004.75
25565	2004.03
25566	2004.5
25567	2004.07
25568	2004.96
25569	2004.39
25570	2004.68
25571	2004.58
25572	2004.36
25573	2004.57
25574	2004.92
25575	2005.07
25576	2004.7
25577	2005.16
25578	2005.06
25579	2005.75
25580	2005.02
25581	2005.13
25582	2004.24
25583	2005.77
25584	2004.78
25585	2005.63
25586	2005.72
25587	2005.38
25588	2006.29
25589	2004.73
25590	2005.01
25591	2005.18
25592	2005.52
25593	2005.97
25594	2005.49
25595	2004.95
25596	2004.18
25597	2003.73
25598	2004.07
25599	2003.95
25600	2004.38
25601	2004.27
25602	2004.57
25603	2004.71
25604	2004.57
25605	2004.17
25606	2005.05
25607	2005.24
25608	2004.77
25609	2004.65
25610	2004.52
25611	2004.66
25612	2004.76
25613	2004.64
25614	2003.95
25615	2004.48
25616	2003.95
25617	2004.19
25618	2004.75
25619	2004.98
25620	2005.16
25621	2004.66
25622	2004.01
25623	2004.19
25624	2003.31
25625	2004
25626	2004.02
25627	2004.28
25628	2004.14
25629	2005.06
25630	2004.58
25631	2004.61
25632	2003.81
25633	2003.74
25634	2003.47
25635	2004.1
25636	2004.09
25637	2004.2
25638	2004.71
25639	2004.61
25640	2004.61
25641	2004.88
25642	2003.81
25643	2003.8
25644	2004.84
25645	2004.9
25646	2005.77
25647	2005.6
25648	2004.96
25649	2004.56
25650	2004.68
25651	2005.1
25652	2004.85
25653	2004.74
25654	2005
25655	2004.73
25656	2004.48
25657	2003.59
25658	2003.94
25659	2004.02
25660	2004.34
25661	2003.39
25662	2003.46
25663	2003.72
25664	2003.94
25665	2003.51
25666	2003.88
25667	2003.52
25668	2003.44
25669	2003.54
25670	2004
25671	2004.04
25672	2003.86
25673	2004.4
25674	2004.33
25675	2005.41
25676	2005.28
25677	2005.17
25678	2005.33
25679	2005.28
25680	2004.48
25681	2005.12
25682	2003.94
25683	2004.68
25684	2004.61
25685	2005.1
25686	2005.14
25687	2004.51
25688	2005.23
25689	2005.29
25690	2004.88
25691	2004.23
25692	2004.73
25693	2005.03
25694	2004.26
25695	2003.91
25696	2004.91
25697	2004.63
25698	2004.06
25699	2004.83
25700	2004.56
25701	2004.01
25702	2004
25703	2004.53
25704	2004.49
25705	2005.35
25706	2005.52
25707	2005.12
25708	2004.92
25709	2005.25
25710	2005.08
25711	2004.94
25712	2005.24
25713	2004.73
25714	2004.72
25715	2004.2
25716	2004.75
25717	2004.74
25718	2004.35
25719	2004.23
25720	2003.91
25721	2004.31
25722	2003.97
25723	2003.63
25724	2003.31
25725	2003.28
25726	2003.75
25727	2003.59
25728	2004.02
25729	2004.42
25730	2004.6
25731	2003.99
25732	2004.44
25733	2004.11
25734	2005.3
25735	2005.08
25736	2004.5
25737	2004.25
25738	2004
25739	2004.09
25740	2004.16
25741	2004.04
25742	2003.98
25743	2003.93
25744	2003.53
25745	2003.55
25746	2003.43
25747	2003.54
25748	2004.15
25749	2004.44
25750	2004.4
25751	2004.4
25752	2004.14
25753	2004.55
25754	2003.79
25755	2004.58
25756	2004.54
25757	2004.39
25758	2005.04
25759	2004.77
25760	2004.25
25761	2004.92
25762	2004.48
25763	2004.48
25764	2004.43
25765	2005
25766	2004.9
25767	2004.85
25768	2004.59
25769	2004.72
25770	2004.76
25771	2004.81
25772	2004.15
25773	2004.3
25774	2004.36
25775	2005.09
25776	2005.15
25777	2005.09
25778	2004.84
25779	2005.17
25780	2004.07
25781	2004.6
25782	2004.52
25783	2004.15
25784	2004.15
25785	2003.8
25786	2004.26
25787	2004.35
25788	2003.35
25789	2003.85
25790	2004.1
25791	2003.51
25792	2003.85
25793	2003.71
25794	2004.01
25795	2004.44
25796	2004.36
25797	2003.92
25798	2003.64
25799	2004.3
25800	2004.07
25801	2004.01
25802	2003.83
25803	2003.56
25804	2003.12
25805	2004.6
25806	2004.17
25807	2004.76
25808	2004.66
25809	2005.19
25810	2004.39
25811	2004.8
25812	2005.08
25813	2004.87
25814	2004.36
25815	2004.19
25816	2004.08
25817	2004.45
25818	2003.96
25819	2004.41
25820	2004.34
25821	2003.85
25822	2003.95
25823	2003.44
25824	2003.6
25825	2003.8
25826	2004.17
25827	2003.71
25828	2003.63
25829	2003.62
25830	2003.89
25831	2003.64
25832	2003.78
25833	2003.73
25834	2003.69
25835	2004
25836	2004.42
25837	2003.67
25838	2004.21
25839	2004.55
25840	2003.96
25841	2004.32
25842	2004.04
25843	2004.6
25844	2004.28
25845	2004.84
25846	2004.65
25847	2004.32
25848	2004.91
25849	2005.8
25850	2004.95
25851	2003.88
25852	2004.83
25853	2004.58
25854	2004.56
25855	2004.14
25856	2003.82
25857	2004.35
25858	2004.56
25859	2004.02
25860	2003.99
25861	2003.85
25862	2003.75
25863	2004.36
25864	2003.93
25865	2004.29
25866	2003.77
25867	2004.63
25868	2004.09
25869	2004.79
25870	2005.15
25871	2004.88
25872	2004.48
25873	2004.43
25874	2004.88
25875	2005.08
25876	2005.01
25877	2004.92
25878	2004.94
25879	2004.59
25880	2004.27
25881	2003.92
25882	2005
25883	2004.68
25884	2004.13
25885	2003.88
25886	2004.59
25887	2004.08
25888	2004.62
25889	2004.77
25890	2004.05
25891	2004.89
25892	2004.29
25893	2003.83
25894	2004.32
25895	2004.49
25896	2004.22
25897	2004.08
25898	2003.98
25899	2004.13
25900	2004
25901	2003.53
25902	2003.69
25903	2003.88
25904	2003.54
25905	2003.81
25906	2003.88
25907	2003.81
25908	2003.98
25909	2003.64
25910	2003.81
25911	2003.76
25912	2004.24
25913	2004.26
25914	2004.55
25915	2004.62
25916	2003.85
25917	2003.65
25918	2003.97
25919	2004.67
25920	2004.45
25921	2005.01
25922	2005.01
25923	2005.01
25924	2004.5
25925	2004.01
25926	2004.39
25927	2004.48
25928	2004.56
25929	2004.39
25930	2004.93
25931	2004.87
25932	2004.51
25933	2004.15
25934	2004.45
25935	2003.77
25936	2004.21
25937	2004.22
25938	2003.95
25939	2003.49
25940	2004.16
25941	2003.69
25942	2004.77
25943	2004.78
25944	2004.7
25945	2004.78
25946	2003.78
25947	2003.73
25948	2003.33
25949	2003.77
25950	2003.18
25951	2002.78
25952	2003.04
25953	2003.24
25954	2003.68
25955	2003.35
25956	2003.12
25957	2003.32
25958	2003.95
25959	2003.96
25960	2004.49
25961	2004.76
25962	2004.25
25963	2003.9
25964	2004.19
25965	2004.4
25966	2004.29
25967	2003.84
25968	2004.5
25969	2004.75
25970	2004.87
25971	2003.97
25972	2004.79
25973	2004.96
25974	2004.69
25975	2004.89
25976	2004.46
25977	2003.86
25978	2004.55
25979	2004.8
25980	2004.8
25981	2005.23
25982	2005.45
25983	2004.46
25984	2005.04
25985	2004.58
25986	2004.96
25987	2005.16
25988	2004.82
25989	2005.29
25990	2005.32
25991	2004.73
25992	2004.63
25993	2004.75
25994	2004.14
25995	2004.88
25996	2004.04
25997	2004.26
25998	2004.4
25999	2004.36
26000	2003.94
26001	2003.69
26002	2004.16
26003	2003.11
26004	2003.14
26005	2003.5
26006	2003.63
26007	2004.16
26008	2004.29
26009	2004.99
26010	2005.27
26011	2004.33
26012	2004.25
26013	2004.45
26014	2003.94
26015	2003.37
26016	2004.04
26017	2004.72
26018	2004.85
26019	2004.96
26020	2004.43
26021	2004.43
26022	2004.12
26023	2004.48
26024	2004.7
26025	2004.65
26026	2004.03
26027	2004.12
26028	2005.24
26029	2004.86
26030	2004.65
26031	2005.09
26032	2004.26
26033	2004.16
26034	2004.41
26035	2004.73
26036	2004.59
26037	2004.36
26038	2005.02
26039	2004.55
26040	2004.21
26041	2004.47
26042	2004.82
26043	2004.54
26044	2004.22
26045	2004.47
26046	2004.83
26047	2004.65
26048	2004.61
26049	2005.01
26050	2004.47
26051	2004.69
26052	2004.71
26053	2004.9
26054	2004.89
26055	2004.98
26056	2004.43
26057	2005.02
26058	2004.72
26059	2004.62
26060	2004.97
26061	2004.78
26062	2004.43
26063	2004.47
26064	2004.37
26065	2005.02
26066	2003.69
26067	2004.39
26068	2004.59
26069	2004.19
26070	2004.3
26071	2003.9
26072	2003.71
26073	2004.77
26074	2004.49
26075	2003.83
26076	2004.31
26077	2004.64
26078	2004.09
26079	2004.79
26080	2003.39
26081	2004.12
26082	2003.92
26083	2004.16
26084	2003.59
26085	2004.3
26086	2003.98
26087	2004.3
26088	2004.71
26089	2004.61
26090	2005.1
26091	2005.1
26092	2005.61
26093	2005.43
26094	2005.33
26095	2005.35
26096	2005.61
26097	2005.76
26098	2005.56
26099	2005.37
26100	2004.63
26101	2005.38
26102	2005.16
26103	2005.78
26104	2005.17
26105	2005.01
26106	2004.97
26107	2004.49
26108	2004.22
26109	2004.25
26110	2004.65
26111	2004.36
26112	2004.72
26113	2004.65
26114	2004.68
26115	2004.91
26116	2004.77
26117	2004.23
26118	2004.57
26119	2004.17
26120	2003.96
26121	2003.62
26122	2003.43
26123	2004.25
26124	2004.54
26125	2004.09
26126	2004.48
26127	2004.1
26128	2004.96
26129	2005.08
26130	2004.52
26131	2004.91
26132	2005.32
26133	2005.29
26134	2005.16
26135	2005.15
26136	2005.28
26137	2005.12
26138	2005.16
26139	2004.17
26140	2004.74
26141	2004.44
26142	2004.59
26143	2003.99
26144	2003.92
26145	2004.3
26146	2004.16
26147	2004.39
26148	2003.99
26149	2004.45
26150	2004.18
26151	2004.69
26152	2004.52
26153	2004.3
26154	2004.27
26155	2004
26156	2004.43
26157	2004.43
26158	2004.76
26159	2004.58
26160	2004.56
26161	2004.15
26162	2003.71
26163	2004.22
26164	2004.33
26165	2004.38
26166	2004.65
26167	2004.2
26168	2004.76
26169	2004.7
26170	2004.59
26171	2005.33
26172	2004.24
26173	2004.87
26174	2005.47
26175	2005.23
26176	2004.92
26177	2004.29
26178	2004.43
26179	2004.64
26180	2004.22
26181	2004.39
26182	2004.18
26183	2004.64
26184	2004.15
26185	2003.83
26186	2003.93
26187	2004.14
26188	2004.49
26189	2004.8
26190	2004.6
26191	2005.03
26192	2004.35
26193	2003.88
26194	2004.76
26195	2003.62
26196	2003.43
26197	2003.22
26198	2002.96
26199	2003.4
26200	2003.45
26201	2003.44
26202	2003.76
26203	2004.29
26204	2003.55
26205	2003.55
26206	2004.5
26207	2004.06
26208	2003.69
26209	2003.8
26210	2004.47
26211	2004.54
26212	2004.7
26213	2004.32
26214	2003.6
26215	2004.08
26216	2004.14
26217	2003.57
26218	2004.45
26219	2004.39
26220	2003.97
26221	2004
26222	2004.31
26223	2004.5
26224	2004.73
26225	2004.54
26226	2005.01
26227	2004.83
26228	2005.98
26229	2004.94
26230	2005.21
26231	2005.03
26232	2005.31
26233	2003.78
26234	2004.65
26235	2004.71
26236	2004.46
26237	2003.25
26238	2003.99
26239	2003.81
26240	2003.52
26241	2003.97
26242	2003.79
26243	2003.82
26244	2003.88
26245	2003.24
26246	2003.62
26247	2003.48
26248	2003.74
26249	2004.21
26250	2004.84
26251	2004.17
26252	2003.79
26253	2004.43
26254	2003.76
26255	2004.18
26256	2003.63
26257	2002.62
26258	2003.85
26259	2002.47
26260	2003.23
26261	2003.61
26262	2003.93
26263	2004.04
26264	2003.89
26265	2004.18
26266	2004.31
26267	2004.39
26268	2004.23
26269	2003.18
26270	2004
26271	2004.65
26272	2004.43
26273	2004.45
26274	2004.64
26275	2004.77
26276	2004.59
26277	2004.6
26278	2004.48
26279	2004.68
26280	2005.05
26281	2005.45
26282	2005.11
26283	2004.67
26284	2004.63
26285	2005.61
26286	2005.42
26287	2004.86
26288	2005.21
26289	2004.53
26290	2003.93
26291	2004.41
26292	2004.62
26293	2004.24
26294	2004.05
26295	2004.13
26296	2004.25
26297	2004.51
26298	2004.87
26299	2004.07
26300	2004.54
26301	2005.02
26302	2005.27
26303	2005.1
26304	2004.44
26305	2004.03
26306	2004.6
26307	2004.87
26308	2004.56
26309	2004.6
26310	2004.64
26311	2004.45
26312	2004.43
26313	2004.16
26314	2003.83
26315	2004.08
26316	2004.94
26317	2005.23
26318	2005.2
26319	2003.65
26320	2004.4
26321	2004.62
26322	2004.3
26323	2004.27
26324	2004.23
26325	2003.67
26326	2004.03
26327	2003.82
26328	2003.16
26329	2004.46
26330	2004.39
26331	2003.63
26332	2004.05
26333	2003.99
26334	2004.35
26335	2004.17
26336	2004.51
26337	2004.34
26338	2003.23
26339	2004.13
26340	2004.43
26341	2004.02
26342	2003.56
26343	2004.14
26344	2004.16
26345	2004.39
26346	2003.75
26347	2004.18
26348	2004.62
26349	2005.01
26350	2004.52
26351	2004.87
26352	2003.47
26353	2004.78
26354	2004.01
26355	2004.54
26356	2004.17
26357	2004.31
26358	2004.38
26359	2004.33
26360	2004.72
26361	2004.83
26362	2005.14
26363	2004.85
26364	2004.41
26365	2004.44
26366	2004.84
26367	2005.29
26368	2005.12
26369	2005.27
26370	2003.9
26371	2004.76
26372	2004.58
26373	2004.44
26374	2005.02
26375	2004.64
26376	2004.74
26377	2005.22
26378	2004.93
26379	2005.48
26380	2005.41
26381	2004.2
26382	2004.97
26383	2003.99
26384	2004.28
26385	2003.57
26386	2004.26
26387	2004.35
26388	2004.03
26389	2004.23
26390	2004.02
26391	2003.86
26392	2004.55
26393	2003.81
26394	2004.14
26395	2003.85
26396	2003.93
26397	2004.98
26398	2004.41
26399	2005.28
26400	2005.05
26401	2004.74
26402	2004.54
26403	2004.16
26404	2003.86
26405	2005.02
26406	2005.12
26407	2004.4
26408	2004.17
26409	2003.55
26410	2003.94
26411	2004.39
26412	2003.84
26413	2004.15
26414	2003.74
26415	2004.17
26416	2004.64
26417	2004.58
26418	2004.14
26419	2004.24
26420	2004.83
26421	2004.21
26422	2004.36
26423	2004.5
26424	2004.56
26425	2004.76
26426	2003.74
26427	2003.86
26428	2005.25
26429	2004.94
26430	2004.15
26431	2003.93
26432	2004.21
26433	2004
26434	2005.26
26435	2004.84
26436	2004.73
26437	2004.57
26438	2004.86
26439	2004.13
26440	2004.43
26441	2004.06
26442	2004.94
26443	2004.84
26444	2004.75
26445	2004.21
26446	2004.67
26447	2003.45
26448	2004.2
26449	2003.63
26450	2004.29
26451	2003.94
26452	2004.9
26453	2004.79
26454	2005.42
26455	2005.35
26456	2005.64
26457	2005.44
26458	2005.79
26459	2004.82
26460	2004.94
26461	2005.59
26462	2005.61
26463	2005.6
26464	2005.74
26465	2005.35
26466	2005.23
26467	2004.91
26468	2005.23
26469	2004.68
26470	2005.06
26471	2005.47
26472	2005.28
26473	2004.45
26474	2004.6
26475	2005.15
26476	2005.66
26477	2005.66
26478	2005.31
26479	2005.48
26480	2004.89
26481	2004.67
26482	2005.1
26483	2004.41
26484	2004.82
26485	2005.04
26486	2004.6
26487	2004.54
26488	2004.02
26489	2004.67
26490	2004.84
26491	2004.43
26492	2004.53
26493	2004.31
26494	2004.6
26495	2004.41
26496	2005.34
26497	2005.07
26498	2004.81
26499	2005.61
26500	2005.29
26501	2004.09
26502	2004.05
26503	2003.88
26504	2003.84
26505	2003.68
26506	2003.25
26507	2003.54
26508	2003.48
26509	2003.73
26510	2003.59
26511	2003.7
26512	2003.41
26513	2003.74
26514	2004.27
26515	2003.73
26516	2004.15
26517	2004.35
26518	2004.78
26519	2004.92
26520	2005.79
26521	2004.21
26522	2004.65
26523	2004.8
26524	2004.69
26525	2005.25
26526	2004.55
26527	2004.33
26528	2004.91
26529	2005.07
26530	2005.09
26531	2004.71
26532	2004.51
26533	2004.33
26534	2004.24
26535	2004.87
26536	2004.09
26537	2005.28
26538	2005.01
26539	2003.65
26540	2004.11
26541	2003.94
26542	2004.17
26543	2004.24
26544	2003.96
26545	2004.58
26546	2004.79
26547	2004.35
26548	2004.14
26549	2004.63
26550	2003.73
26551	2003.86
26552	2003.64
26553	2003.96
26554	2004.12
26555	2003.63
26556	2003.69
26557	2004.06
26558	2003.94
26559	2004.17
26560	2003.94
26561	2003.97
26562	2003.41
26563	2003.91
26564	2003.8
26565	2004.18
26566	2003.8
26567	2004.58
26568	2004.18
26569	2003.75
26570	2004.88
26571	2004.19
26572	2004.27
26573	2003.76
26574	2003.97
26575	2003.41
26576	2003.61
26577	2004.13
26578	2004.83
26579	2004.68
26580	2004.34
26581	2004.54
26582	2004.97
26583	2004.05
26584	2003.67
26585	2002.47
26586	2003.15
26587	2002.99
26588	2002.95
26589	2003.46
26590	2004.01
26591	2004.42
26592	2004.67
26593	2004.48
26594	2004.47
26595	2004.82
26596	2005.04
26597	2005.17
26598	2004.76
26599	2004.56
26600	2005.02
26601	2004.13
26602	2004.4
26603	2004.73
26604	2004.6
26605	2004.13
26606	2004.51
26607	2004.32
26608	2004.27
26609	2004.26
26610	2004.41
26611	2004.34
26612	2004.49
26613	2004.22
26614	2004.59
26615	2004.9
26616	2004.98
26617	2004.81
26618	2005.41
26619	2005.03
26620	2005.46
26621	2005.02
26622	2005.22
26623	2004.52
26624	2005.52
26625	2004.94
26626	2005.32
26627	2005.53
26628	2005.67
26629	2005.82
26630	2005.28
26631	2005
26632	2004.05
26633	2004.81
26634	2005.1
26635	2004.41
26636	2005.06
26637	2005.26
26638	2005.07
26639	2005.08
26640	2004.67
26641	2004.53
26642	2004.36
26643	2003.8
26644	2004.8
26645	2004.62
26646	2004.08
26647	2004.49
26648	2004.15
26649	2003.99
26650	2004.93
26651	2004.7
26652	2004.45
26653	2004.57
26654	2005.28
26655	2004.39
26656	2003.85
26657	2004.3
26658	2004.18
26659	2004.93
26660	2004.36
26661	2004.53
26662	2005.3
26663	2004.65
26664	2004.6
26665	2004.35
26666	2004.31
26667	2004.67
26668	2004.32
26669	2003.28
26670	2003.94
26671	2003.9
26672	2003.88
26673	2003.95
26674	2004.11
26675	2003.59
26676	2003.71
26677	2002.89
26678	2003.45
26679	2003.28
26680	2003.46
26681	2003.38
26682	2003.31
26683	2003.13
26684	2002.64
26685	2003.8
26686	2003.11
26687	2004.19
26688	2004.45
26689	2004.3
26690	2004.26
26691	2004.18
26692	2003.71
26693	2003.62
26694	2002.91
26695	2003.87
26696	2003.75
26697	2004.06
26698	2004.4
26699	2003.72
26700	2003.66
26701	2003.59
26702	2003.57
26703	2003.5
26704	2004.23
26705	2003.51
26706	2003.35
26707	2003.6
26708	2003.43
26709	2003.55
26710	2004.24
26711	2004.2
26712	2004.38
26713	2003.16
26714	2004.5
26715	2004.24
26716	2004.34
26717	2004.5
26718	2004.09
26719	2003.97
26720	2004.09
26721	2004.21
26722	2004.09
26723	2004.07
26724	2004.59
26725	2004.81
26726	2005.16
26727	2004.17
26728	2003.36
26729	2004.07
26730	2003.83
26731	2004.61
26732	2003.99
26733	2003.8
26734	2004.07
26735	2004.67
26736	2004.91
26737	2004.92
26738	2005.04
26739	2004.59
26740	2004.27
26741	2004.79
26742	2004.7
26743	2004.75
26744	2004.83
26745	2004.39
26746	2005.18
26747	2004.66
26748	2005.25
26749	2005.54
26750	2004.98
26751	2004.87
26752	2005.07
26753	2005.33
26754	2004.52
26755	2004.52
26756	2005
26757	2005.07
26758	2005.1
26759	2004.67
26760	2004.35
26761	2004.87
26762	2004.5
26763	2004.52
26764	2004.68
26765	2004.86
26766	2004.27
26767	2003.99
26768	2003.53
26769	2004.2
26770	2003.87
26771	2003.82
26772	2004.31
26773	2003.98
26774	2004.18
26775	2003.54
26776	2003.86
26777	2003.85
26778	2004.1
26779	2004.55
26780	2004.41
26781	2003.8
26782	2003.41
26783	2004.4
26784	2004.22
26785	2003.65
26786	2003.74
26787	2004.72
26788	2005.03
26789	2004.73
26790	2004.24
26791	2004.45
26792	2004.2
26793	2003.82
26794	2004.32
26795	2003.93
26796	2004.71
26797	2004.76
26798	2004.79
26799	2004.2
26800	2004.59
26801	2005
26802	2004.71
26803	2004.46
26804	2003.89
26805	2004.28
26806	2004.07
26807	2004.33
26808	2004.4
26809	2004.42
26810	2003.54
26811	2003.37
26812	2003.97
26813	2005.03
26814	2004.47
26815	2004.58
26816	2004.47
26817	2004.27
26818	2003.79
26819	2003.46
26820	2003.69
26821	2003.26
26822	2003.74
26823	2004
26824	2004.48
26825	2003.85
26826	2004.1
26827	2005.16
26828	2004.83
26829	2004.49
26830	2003.77
26831	2003.67
26832	2003.38
26833	2004.15
26834	2004.44
26835	2004.85
26836	2004.82
26837	2004.78
26838	2004.91
26839	2004.21
26840	2004.15
26841	2003.8
26842	2004.16
26843	2004.21
26844	2004.41
26845	2004.44
26846	2004.94
26847	2004.92
26848	2004.42
26849	2004.31
26850	2005.01
26851	2005.23
26852	2005.15
26853	2005.29
26854	2004.45
26855	2004.98
26856	2004.21
26857	2004.52
26858	2004.3
26859	2005.08
26860	2004.42
26861	2004.4
26862	2004.56
26863	2004.91
26864	2004.5
26865	2005.32
26866	2005.28
26867	2004.85
26868	2004.95
26869	2004.88
26870	2004.59
26871	2005.5
26872	2005.19
26873	2005.06
26874	2004.1
26875	2004.46
26876	2005.05
26877	2005.01
26878	2005.02
26879	2005.35
26880	2004.62
26881	2004.24
26882	2003.97
26883	2004.12
26884	2003.85
26885	2004.09
26886	2003.88
26887	2004.19
26888	2004.44
26889	2004.03
26890	2004.13
26891	2003.95
26892	2004.66
26893	2004.42
26894	2004.27
26895	2004.11
26896	2004.85
26897	2005.14
26898	2004.46
26899	2004.15
26900	2003.09
26901	2003.91
26902	2004.01
26903	2003.92
26904	2004.57
26905	2004.19
26906	2004.8
26907	2004.51
26908	2004.71
26909	2005.06
26910	2003.81
26911	2003.94
26912	2004.59
26913	2004.4
26914	2004.82
26915	2004.85
26916	2004.35
26917	2004.51
26918	2004.77
26919	2005.03
26920	2004.93
26921	2004.38
26922	2004.03
26923	2003.28
26924	2003.48
26925	2003.56
26926	2003.76
26927	2004.09
26928	2003.68
26929	2003.97
26930	2004.99
26931	2004.76
26932	2005.08
26933	2005.31
26934	2004.91
26935	2004.58
26936	2005.1
26937	2005.09
26938	2004.76
26939	2005
26940	2004.82
26941	2004.37
26942	2004.22
26943	2004.02
26944	2004.07
26945	2003.92
26946	2003.95
26947	2003.84
26948	2003.84
26949	2004.24
26950	2002.66
26951	2004.07
26952	2003.3
26953	2003.87
26954	2003.12
26955	2003.73
26956	2003.19
26957	2003
26958	2003.99
26959	2003.35
26960	2004.15
26961	2004.29
26962	2004.58
26963	2004.21
26964	2004.99
26965	2005.52
26966	2005.13
26967	2005.67
26968	2005.61
26969	2005.86
26970	2005.56
26971	2005.25
26972	2004.29
26973	2004.92
26974	2004.98
26975	2005.4
26976	2005.12
26977	2005.15
26978	2004.65
26979	2005.25
26980	2005.35
26981	2004.8
26982	2005.28
26983	2004.42
26984	2004.46
26985	2004.97
26986	2005.05
26987	2004.82
26988	2005.14
26989	2005.54
26990	2005.49
26991	2004.98
26992	2005.13
26993	2004.62
26994	2005.09
26995	2004.45
26996	2004.41
26997	2004.91
26998	2004.59
26999	2003.74
27000	2004.9
27001	2004.7
27002	2005.07
27003	2004.87
27004	2005.56
27005	2005.19
27006	2005.04
27007	2004.58
27008	2004.39
27009	2004.42
27010	2004.59
27011	2005.34
27012	2004.93
27013	2004.29
27014	2004.3
27015	2004.31
27016	2004.22
27017	2004.33
27018	2004.85
27019	2003.69
27020	2004.25
27021	2004.54
27022	2004.58
27023	2004
27024	2004.14
27025	2004.07
27026	2003.78
27027	2004.1
27028	2004.31
27029	2004.51
27030	2003.89
27031	2004.06
27032	2004.63
27033	2004.37
27034	2004.14
27035	2003.85
27036	2004.38
27037	2004.19
27038	2004.63
27039	2004.35
27040	2003.71
27041	2004.03
27042	2003.58
27043	2004.56
27044	2004.67
27045	2004.36
27046	2004.23
27047	2003.44
27048	2003.6
27049	2003.55
27050	2003.97
27051	2003.89
27052	2003.84
27053	2003.93
27054	2003.86
27055	2002.89
27056	2003.62
27057	2003.6
27058	2003.85
27059	2003.33
27060	2003.63
27061	2003.49
27062	2003.73
27063	2003.98
27064	2004.27
27065	2003.91
27066	2004.32
27067	2003.66
27068	2004.5
27069	2004.57
27070	2004.79
27071	2004.7
27072	2004.21
27073	2004.18
27074	2004.89
27075	2004.83
27076	2004.21
27077	2004.24
27078	2004.67
27079	2004.36
27080	2004.11
27081	2004.64
27082	2003.95
27083	2003.68
27084	2004.66
27085	2004.71
27086	2004.39
27087	2005.17
27088	2005.27
27089	2004.48
27090	2004.94
27091	2004.42
27092	2004.13
27093	2004.73
27094	2005.64
27095	2005.28
27096	2005.11
27097	2005.18
27098	2004.98
27099	2004.73
27100	2004.81
27101	2004.73
27102	2004.8
27103	2005.42
27104	2004.02
27105	2005.2
27106	2005.36
27107	2005.61
27108	2005.58
27109	2004.18
27110	2004.72
27111	2004.78
27112	2005.15
27113	2004.87
27114	2004.17
27115	2005.14
27116	2004.94
27117	2004.99
27118	2004.73
27119	2004.61
27120	2005.26
27121	2005.1
27122	2004.76
27123	2004.77
27124	2004.64
27125	2004.77
27126	2004.61
27127	2004.4
27128	2004.25
27129	2004.18
27130	2004.52
27131	2004.86
27132	2005.01
27133	2005.73
27134	2004.68
27135	2005.25
27136	2005.15
27137	2005.28
27138	2005.59
27139	2004.91
27140	2004.76
27141	2004.82
27142	2004.8
27143	2004.59
27144	2004.78
27145	2004.66
27146	2005.48
27147	2005.27
27148	2005.22
27149	2004.38
27150	2005.21
27151	2005.1
27152	2005.77
27153	2005.1
27154	2004.53
27155	2004.82
27156	2005.39
27157	2004.31
27158	2003.69
27159	2004.34
27160	2004.16
27161	2003.89
27162	2004.67
27163	2004.79
27164	2004.27
27165	2004
27166	2004.15
27167	2004.03
27168	2004.24
27169	2004.55
27170	2005.07
27171	2005.25
27172	2005.16
27173	2005.15
27174	2004.98
27175	2005.44
27176	2005.2
27177	2005
27178	2005.91
27179	2005.36
27180	2005.03
27181	2004.82
27182	2004.74
27183	2004.26
27184	2004.49
27185	2004.38
27186	2004.63
27187	2005.34
27188	2003.62
27189	2004.16
27190	2005.06
27191	2003.53
27192	2004.22
27193	2003.95
27194	2004.14
27195	2004.36
27196	2003.76
27197	2003.86
27198	2003.91
27199	2004.1
27200	2003.63
27201	2004.42
27202	2004.68
27203	2004.2
27204	2004.31
27205	2003.92
27206	2004.14
27207	2004.42
27208	2004.54
27209	2004.67
27210	2005.07
27211	2005.02
27212	2005.49
27213	2005.4
27214	2005.33
27215	2005.18
27216	2005.38
27217	2004.81
27218	2004.37
27219	2004.65
27220	2004.88
27221	2004.29
27222	2005.34
27223	2004.88
27224	2004.94
27225	2005.48
27226	2004.54
27227	2004.46
27228	2004.15
27229	2004.82
27230	2004.03
27231	2004.16
27232	2004.08
27233	2004.54
27234	2003.84
27235	2003.84
27236	2003.89
27237	2004.78
27238	2005.28
27239	2004.58
27240	2004.28
27241	2004.55
27242	2004.23
27243	2004.63
27244	2003.51
27245	2003.84
27246	2004.06
27247	2004.22
27248	2004.93
27249	2005.14
27250	2004.2
27251	2004.09
27252	2003.32
27253	2003.17
27254	2003.32
27255	2004.6
27256	2004.11
27257	2004.52
27258	2003.61
27259	2004.71
27260	2004.73
27261	2004.22
27262	2004.12
27263	2004.08
27264	2003.15
27265	2003.67
27266	2003.53
27267	2003.46
27268	2003.76
27269	2004.27
27270	2003.16
27271	2003.53
27272	2004.62
27273	2004.2
27274	2005.1
27275	2005.39
27276	2005.11
27277	2004.32
27278	2005.19
27279	2005.02
27280	2005.32
27281	2004.7
27282	2004.8
27283	2004.45
27284	2003.86
27285	2004.07
27286	2004.94
27287	2004.14
27288	2004.2
27289	2004.12
27290	2003.79
27291	2003.63
27292	2003.45
27293	2003
27294	2003.07
27295	2002.61
27296	2003.16
27297	2003.35
27298	2003.49
27299	2003.72
27300	2003.81
27301	2003.48
27302	2003.76
27303	2003.86
27304	2003.28
27305	2003.91
27306	2003.45
27307	2003.65
27308	2003.82
27309	2004.27
27310	2004.29
27311	2004.24
27312	2004.25
27313	2004.19
27314	2004
27315	2003.76
27316	2003.86
27317	2003.46
27318	2003.53
27319	2004.07
27320	2004.43
27321	2003.82
27322	2004.05
27323	2004.5
27324	2004.63
27325	2004.73
27326	2004.72
27327	2004.01
27328	2004.04
27329	2004.93
27330	2004.92
27331	2004.74
27332	2004.07
27333	2003.92
27334	2004.8
27335	2004.7
27336	2004.25
27337	2004.2
27338	2004.24
27339	2004.22
27340	2003.65
27341	2004.43
27342	2004.53
27343	2004.86
27344	2004.29
27345	2004.95
27346	2004.64
27347	2004.94
27348	2005.3
27349	2005.26
27350	2004.84
27351	2004.42
27352	2004.58
27353	2003.87
27354	2004.49
27355	2003.38
27356	2003.62
27357	2004.35
27358	2004.15
27359	2004.12
27360	2004.9
27361	2004.45
27362	2005.26
27363	2005.09
27364	2004.86
27365	2005.24
27366	2005.15
27367	2004.62
27368	2005.06
27369	2004.98
27370	2005.13
27371	2004.38
27372	2004.09
27373	2004.35
27374	2004.04
27375	2004.42
27376	2003.77
27377	2003.94
27378	2003.58
27379	2004.13
27380	2003.82
27381	2005.1
27382	2004.4
27383	2004.25
27384	2003.81
27385	2003.67
27386	2003.72
27387	2003.66
27388	2003.59
27389	2003.73
27390	2004.07
27391	2003.81
27392	2003.84
27393	2003.51
27394	2003.32
27395	2003.12
27396	2002.94
27397	2003.04
27398	2003.2
27399	2003.01
27400	2002.35
27401	2002.95
27402	2003.16
27403	2003.15
27404	2002.9
27405	2003.05
27406	2003.25
27407	2002.37
27408	2003.23
27409	2003.34
27410	2002.83
27411	2003.25
27412	2002.92
27413	2003.37
27414	2002.11
27415	2003.18
27416	2002.92
27417	2003.75
27418	2003.99
27419	2003.97
27420	2003.92
27421	2003.97
27422	2003.7
27423	2004.27
27424	2003.6
27425	2002.99
27426	2003.77
27427	2004.38
27428	2004.19
27429	2003.88
27430	2003.42
27431	2003.41
27432	2003.49
27433	2003.4
27434	2003.84
27435	2003.94
27436	2003.84
27437	2003.81
27438	2004.29
27439	2004.51
27440	2004.36
27441	2004.88
27442	2004.82
27443	2004.55
27444	2004.15
27445	2004.47
27446	2004.63
27447	2004.52
27448	2004.86
27449	2004.95
27450	2005.3
27451	2004.5
27452	2005.51
27453	2004.61
27454	2004.95
27455	2004.35
27456	2004.19
27457	2005.17
27458	2005.24
27459	2004.57
27460	2004.8
27461	2004.61
27462	2004.4
27463	2004.13
27464	2004.96
27465	2004.63
27466	2005.23
27467	2004.91
27468	2004.44
27469	2005.09
27470	2005.2
27471	2004.52
27472	2004.94
27473	2004.77
27474	2004.87
27475	2004.83
27476	2004.73
27477	2005.34
27478	2004.96
27479	2005.08
27480	2004.46
27481	2004.34
27482	2004.48
27483	2004.54
27484	2004.58
27485	2004.36
27486	2004.65
27487	2004.82
27488	2003.84
27489	2005.31
27490	2005.52
27491	2004.98
27492	2004.59
27493	2003.82
27494	2004.69
27495	2004.62
27496	2004.24
27497	2004.3
27498	2004.36
27499	2003.97
27500	2004.13
27501	2004.3
27502	2003.75
27503	2004.57
27504	2004.83
27505	2003.88
27506	2003.97
27507	2003.96
27508	2003.52
27509	2004.25
27510	2004.82
27511	2003.94
27512	2004.24
27513	2004.32
27514	2004.34
27515	2004.23
27516	2004.45
27517	2004.56
27518	2004.58
27519	2003.88
27520	2003.63
27521	2004.16
27522	2004.11
27523	2003.9
27524	2004.52
27525	2004.32
27526	2004.4
27527	2003.92
27528	2003.49
27529	2003.43
27530	2003.19
27531	2005.09
27532	2005.05
27533	2005.02
27534	2004.52
27535	2004.39
27536	2004.45
27537	2003.95
27538	2003.89
27539	2004.5
27540	2004.55
27541	2003.77
27542	2003.94
27543	2003.88
27544	2003.84
27545	2003.21
27546	2003.16
27547	2003.76
27548	2003.45
27549	2004.22
27550	2004.29
27551	2004.22
27552	2004.93
27553	2004.19
27554	2003.79
27555	2003.56
27556	2003.38
27557	2003.65
27558	2004.04
27559	2003.52
27560	2003.46
27561	2003.39
27562	2004.27
27563	2003.95
27564	2004.04
27565	2004.06
27566	2004.65
27567	2004.66
27568	2004.41
27569	2004.84
27570	2004.31
27571	2005
27572	2004.05
27573	2004.68
27574	2004.83
27575	2004.92
27576	2004.72
27577	2003.67
27578	2003.66
27579	2003.91
27580	2004.32
27581	2003.24
27582	2004.53
27583	2003.52
27584	2004.14
27585	2003.93
27586	2003.45
27587	2003.92
27588	2004.23
27589	2004.16
27590	2004.2
27591	2004.1
27592	2004.15
27593	2004.67
27594	2005.14
27595	2005.01
27596	2005.63
27597	2004.6
27598	2004.24
27599	2003.86
27600	2004.52
27601	2003.65
27602	2003.85
27603	2003.61
27604	2003.97
27605	2004.29
27606	2004.23
27607	2003.97
27608	2003.76
27609	2003.63
27610	2004.2
27611	2004.4
27612	2004.15
27613	2004.57
27614	2004.3
27615	2004.1
27616	2003.6
27617	2004.33
27618	2004.08
27619	2004.01
27620	2003.77
27621	2004.05
27622	2003.95
27623	2003.7
27624	2003.16
27625	2003.46
27626	2003.63
27627	2003.38
27628	2003.29
27629	2004
27630	2003.69
27631	2003.94
27632	2003.31
27633	2004.17
27634	2004.42
27635	2004.61
27636	2003.74
27637	2004.16
27638	2004.27
27639	2004.46
27640	2004.8
27641	2004.75
27642	2003.76
27643	2003.96
27644	2004.41
27645	2004.2
27646	2004.28
27647	2004.55
27648	2004.45
27649	2004.75
27650	2004.17
27651	2004.74
27652	2004.84
27653	2005.07
27654	2005.57
27655	2005.12
27656	2004.74
27657	2004.44
27658	2004.85
27659	2004.65
27660	2004.42
27661	2004.56
27662	2003.75
27663	2003.82
27664	2004.33
27665	2004.31
27666	2004.07
27667	2004.24
27668	2004.13
27669	2003.75
27670	2004.18
27671	2004.7
27672	2004.68
27673	2004.47
27674	2004.77
27675	2005.17
27676	2004.68
27677	2004.47
27678	2004.83
27679	2004.29
27680	2004.32
27681	2004.09
27682	2003.47
27683	2003.76
27684	2003.84
27685	2004.47
27686	2004.56
27687	2004.53
27688	2004.82
27689	2004.77
27690	2003.91
27691	2004.4
27692	2004.28
27693	2004.65
27694	2004.37
27695	2005.18
27696	2005.45
27697	2005.44
27698	2005.21
27699	2004.16
27700	2004.47
27701	2003.75
27702	2003.59
27703	2003.38
27704	2004.09
27705	2004.03
27706	2003.58
27707	2004.01
27708	2003.81
27709	2003.76
27710	2004.13
27711	2003.98
27712	2004.16
27713	2002.83
27714	2003.81
27715	2003.89
27716	2004.38
27717	2004.12
27718	2004.71
27719	2004.54
27720	2005.13
27721	2005.01
27722	2005.01
27723	2005.03
27724	2004.87
27725	2005.21
27726	2005.13
27727	2004.29
27728	2004.57
27729	2004.92
27730	2004.88
27731	2004.77
27732	2004.57
27733	2005.33
27734	2004.88
27735	2004.82
27736	2004.32
27737	2005.19
27738	2005.14
27739	2005.41
27740	2004.61
27741	2005.21
27742	2005.31
27743	2005.67
27744	2005.63
27745	2005.88
27746	2006.03
27747	2005.66
27748	2005.62
27749	2005.12
27750	2005.13
27751	2005.66
27752	2005.3
27753	2005.01
27754	2004.83
27755	2004.99
27756	2004.39
27757	2005.09
27758	2005.12
27759	2004.53
27760	2004.87
27761	2005.09
27762	2004.79
27763	2005.41
27764	2005.26
27765	2005.77
27766	2005.18
27767	2005.07
27768	2005.5
27769	2005.71
27770	2005.18
27771	2004.37
27772	2004.92
27773	2005.15
27774	2005.17
27775	2005.14
27776	2004.56
27777	2004.79
27778	2005.28
27779	2004.44
27780	2004.93
27781	2005.16
27782	2005.3
27783	2003.9
27784	2004.53
27785	2004.54
27786	2004.7
27787	2005.32
27788	2004.93
27789	2005.07
27790	2004.59
27791	2004.66
27792	2004.66
27793	2004.55
27794	2004.87
27795	2004.45
27796	2004.7
27797	2004.31
27798	2003.93
27799	2003.63
27800	2004.21
27801	2004.02
27802	2004.29
27803	2003.73
27804	2003.78
27805	2003.55
27806	2004.44
27807	2004.5
27808	2004.45
27809	2004.91
27810	2004.64
27811	2004.7
27812	2004.76
27813	2004.87
27814	2005.05
27815	2003.77
27816	2004.73
27817	2004.5
27818	2004.98
27819	2004.76
27820	2004.81
27821	2004.71
27822	2005.29
27823	2005.06
27824	2004.49
27825	2004.81
27826	2004.12
27827	2004.58
27828	2004.57
27829	2004.31
27830	2004.1
27831	2003.88
27832	2004.66
27833	2004.62
27834	2004.61
27835	2004.37
27836	2004.31
27837	2004.42
27838	2004.55
27839	2004.59
27840	2004.95
27841	2004.71
27842	2004.79
27843	2004.9
27844	2005.29
27845	2005.59
27846	2005.48
27847	2004.66
27848	2005.17
27849	2004.64
27850	2004.64
27851	2004.66
27852	2005.04
27853	2004.39
27854	2004.65
27855	2004.4
27856	2004.46
27857	2003.92
27858	2005.01
27859	2004.5
27860	2004.83
27861	2004.73
27862	2005.11
27863	2005.47
27864	2005.43
27865	2004.87
27866	2005.08
27867	2004.3
27868	2004.4
27869	2004.93
27870	2004.98
27871	2003.93
27872	2004.39
27873	2003.99
27874	2003.57
27875	2004.52
27876	2004.24
27877	2004.74
27878	2004.38
27879	2004.78
27880	2003.9
27881	2004.26
27882	2004.57
27883	2004.34
27884	2004.34
27885	2003.71
27886	2004.16
27887	2004.47
27888	2003.87
27889	2004.21
27890	2003.67
27891	2003.86
27892	2004.31
27893	2003.6
27894	2003.89
27895	2004.26
27896	2005.06
27897	2004.68
27898	2004.73
27899	2005.08
27900	2004.48
27901	2003.76
27902	2004.26
27903	2004.5
27904	2004.36
27905	2004.7
27906	2004.79
27907	2004.65
27908	2004.03
27909	2004.68
27910	2004.78
27911	2005.08
27912	2005.49
27913	2005.78
27914	2003.99
27915	2004.61
27916	2003.69
27917	2004.91
27918	2004.82
27919	2004.45
27920	2004.05
27921	2003.84
27922	2003.87
27923	2004.45
27924	2005.28
27925	2004.61
27926	2004.77
27927	2004.85
27928	2005.42
27929	2005.54
27930	2005.68
27931	2005.67
27932	2005.89
27933	2005.07
27934	2005.18
27935	2005.26
27936	2005.23
27937	2005.11
27938	2005.52
27939	2005.06
27940	2005.2
27941	2004.64
27942	2004.7
27943	2004.33
27944	2005.14
27945	2005.67
27946	2005.36
27947	2005.36
27948	2005.35
27949	2005.12
27950	2004.95
27951	2004.38
27952	2004.89
27953	2003.7
27954	2004.94
27955	2004.22
27956	2004.14
27957	2004.79
27958	2004.21
27959	2004.16
27960	2004.79
27961	2004.52
27962	2004.6
27963	2004.52
27964	2004.17
27965	2003.78
27966	2003.45
27967	2003.83
27968	2004.18
27969	2003.65
27970	2004.08
27971	2004.63
27972	2004.39
27973	2004.4
27974	2004.2
27975	2004.21
27976	2004
27977	2004.16
27978	2003.1
27979	2003.78
27980	2003.29
27981	2003.65
27982	2003.74
27983	2003.85
27984	2002.46
27985	2003.94
27986	2004.18
27987	2003.57
27988	2003.22
27989	2003.54
27990	2003.8
27991	2004.25
27992	2004.18
27993	2004.7
27994	2004.16
27995	2004.45
27996	2005.31
27997	2005.51
27998	2005.59
27999	2004.58
28000	2004.66
28001	2004.26
28002	2004.35
28003	2004.14
28004	2004.05
28005	2004.67
28006	2004.8
28007	2004.96
28008	2004.45
28009	2003.84
28010	2003.62
28011	2004.31
28012	2003.96
28013	2003.68
28014	2004.31
28015	2004.01
28016	2004.88
28017	2004.85
28018	2004.32
28019	2004.61
28020	2005
28021	2004.65
28022	2004.43
28023	2004
28024	2004.65
28025	2004.36
28026	2004.32
28027	2004.69
28028	2003.98
28029	2004.63
28030	2005.08
28031	2004.26
28032	2004.77
28033	2004.61
28034	2004.78
28035	2003.78
28036	2004.4
28037	2003.8
28038	2004.2
28039	2004.08
28040	2003.09
28041	2004.11
28042	2004.05
28043	2004.21
28044	2003.98
28045	2003.84
28046	2003.61
28047	2003.37
28048	2003.35
28049	2003.29
28050	2004.05
28051	2003.7
28052	2003.91
28053	2004.5
28054	2004.37
28055	2004.35
28056	2004.57
28057	2004.58
28058	2003.65
28059	2003.7
28060	2003.13
28061	2003.71
28062	2004.18
28063	2004.29
28064	2004.91
28065	2004.72
28066	2004.75
28067	2004.55
28068	2003.91
28069	2003.45
28070	2003.82
28071	2003.84
28072	2004.02
28073	2004.07
28074	2005.34
28075	2003.42
28076	2003.42
28077	2003.93
28078	2003.77
28079	2004.15
28080	2004.59
28081	2004.07
28082	2004.63
28083	2004.3
28084	2004.02
28085	2004.55
28086	2004.05
28087	2004.5
28088	2004.13
28089	2004.42
28090	2004.46
28091	2005.25
28092	2005.06
28093	2004.83
28094	2004.55
28095	2004.01
28096	2004.39
28097	2004.24
28098	2003.88
28099	2005.25
28100	2004.94
28101	2004.98
28102	2004.25
28103	2004.36
28104	2005.28
28105	2005.1
28106	2004.76
28107	2004.35
28108	2003.75
28109	2004.3
28110	2004.23
28111	2004.41
28112	2004.47
28113	2004.29
28114	2005.49
28115	2005.87
28116	2005.57
28117	2004.82
28118	2004.99
28119	2005.39
28120	2004.94
28121	2005.32
28122	2005.36
28123	2006.07
28124	2005.47
28125	2005.08
28126	2005.38
28127	2004.67
28128	2005.24
28129	2005.38
28130	2005.04
28131	2004.82
28132	2003.84
28133	2004.14
28134	2004.27
28135	2003.65
28136	2004.08
28137	2004.85
28138	2005.07
28139	2004.71
28140	2004.42
28141	2004
28142	2003.87
28143	2004.16
28144	2004.02
28145	2004.02
28146	2003.78
28147	2003.73
28148	2003.65
28149	2003.83
28150	2003.51
28151	2003.8
28152	2004.52
28153	2004.91
28154	2004.63
28155	2004.68
28156	2003.92
28157	2004.61
28158	2004.86
28159	2005.08
28160	2005.29
28161	2005.25
28162	2004.77
28163	2004.34
28164	2004.1
28165	2004
28166	2004.28
28167	2004.16
28168	2004.23
28169	2004.1
28170	2004.73
28171	2003.62
28172	2004.35
28173	2003.84
28174	2003.73
28175	2004.06
28176	2003.82
28177	2004.17
28178	2004.93
28179	2003.71
28180	2003.65
28181	2004.74
28182	2003.76
28183	2004.87
28184	2004.7
28185	2004.37
28186	2004.21
28187	2003.68
28188	2003.84
28189	2003.97
28190	2004.84
28191	2004.8
28192	2004.62
28193	2005.01
28194	2003.81
28195	2003.88
28196	2004.15
28197	2004.5
28198	2004.35
28199	2004.47
28200	2004.96
28201	2005.24
28202	2005.02
28203	2004.43
28204	2004.92
28205	2004.07
28206	2004.44
28207	2004.54
28208	2004.58
28209	2004.83
28210	2004.84
28211	2004.39
28212	2004.44
28213	2004.32
28214	2004.21
28215	2004.59
28216	2005.17
28217	2005.06
28218	2004.87
28219	2004.13
28220	2004.89
28221	2005.19
28222	2005.03
28223	2005.1
28224	2005.4
28225	2004.35
28226	2004.23
28227	2005
28228	2004.64
28229	2004.1
28230	2004.57
28231	2004.72
28232	2004.9
28233	2004.73
28234	2004.64
28235	2004.41
28236	2004.1
28237	2004.39
28238	2004.16
28239	2004
28240	2004.26
28241	2004.46
28242	2004.95
28243	2004.53
28244	2005.09
28245	2004.96
28246	2005
28247	2005.28
28248	2005.39
28249	2004.79
28250	2004.95
28251	2004.96
28252	2004.79
28253	2005.36
28254	2005.45
28255	2004.59
28256	2005.04
28257	2005.21
28258	2005.33
28259	2005.37
28260	2004.97
28261	2004.56
28262	2004.08
28263	2003.91
28264	2003.71
28265	2004.16
28266	2004.62
28267	2004.14
28268	2004.92
28269	2004.9
28270	2005.05
28271	2005.1
28272	2004.54
28273	2004.43
28274	2004.78
28275	2005.19
28276	2005.14
28277	2005.17
28278	2005.35
28279	2005.11
28280	2004.99
28281	2005.18
28282	2004.66
28283	2005.52
28284	2005.01
28285	2005.07
28286	2005.19
28287	2004.53
28288	2004.77
28289	2005.01
28290	2005.41
28291	2004.67
28292	2004.58
28293	2004.18
28294	2004.21
28295	2004.63
28296	2004.68
28297	2004.68
28298	2005.29
28299	2005.15
28300	2004.33
28301	2004.71
28302	2004.85
28303	2004.54
28304	2004.69
28305	2004.75
28306	2004.55
28307	2004.21
28308	2004.19
28309	2003.36
28310	2003.82
28311	2004.21
28312	2003.91
28313	2004.43
28314	2004.2
28315	2004.07
28316	2004.81
28317	2004.24
28318	2004.41
28319	2004.96
28320	2004.54
28321	2005.21
28322	2005.12
28323	2004.56
28324	2004.77
28325	2004.19
28326	2004.07
28327	2004.78
28328	2004.4
28329	2005.2
28330	2005.01
28331	2004.19
28332	2004.95
28333	2005.11
28334	2004.54
28335	2003.19
28336	2003.87
28337	2004.31
28338	2003.74
28339	2003.58
28340	2003.84
28341	2003.54
28342	2003.92
28343	2003.96
28344	2004.24
28345	2003.87
28346	2004.37
28347	2004.07
28348	2004.32
28349	2003.63
28350	2003.46
28351	2003.62
28352	2004.05
28353	2003.91
28354	2003.76
28355	2003.35
28356	2004.02
28357	2003.17
28358	2004.33
28359	2003.19
28360	2003.73
28361	2004.33
28362	2003.66
28363	2003.52
28364	2004.27
28365	2003.72
28366	2003.16
28367	2004.01
28368	2003.88
28369	2004.4
28370	2004.8
28371	2004.88
28372	2005.54
28373	2005.68
28374	2004.75
28375	2004.63
28376	2004.25
28377	2004.53
28378	2004.37
28379	2004.32
28380	2004.05
28381	2003.9
28382	2003.93
28383	2004.03
28384	2004.83
28385	2004.36
28386	2004.31
28387	2004.31
28388	2004.25
28389	2003.97
28390	2003.96
28391	2003.81
28392	2003
28393	2003.41
28394	2003.79
28395	2004.41
28396	2004.28
28397	2004.4
28398	2004.85
28399	2003.75
28400	2004.36
28401	2005.05
28402	2004.26
28403	2004.32
28404	2004.06
28405	2003.88
28406	2003.85
28407	2004.25
28408	2003.87
28409	2003.78
28410	2004.11
28411	2004.64
28412	2004.12
28413	2004.1
28414	2004.69
28415	2004.84
28416	2004.59
28417	2003.57
28418	2004.54
28419	2004.49
28420	2004.34
28421	2004.32
28422	2004.2
28423	2004.57
28424	2005.15
28425	2005
28426	2004.9
28427	2004.29
28428	2004.39
28429	2004.34
28430	2004.81
28431	2004.83
28432	2004
28433	2004.17
28434	2003.98
28435	2004.54
28436	2004.71
28437	2004.29
28438	2004.32
28439	2004.46
28440	2003.64
28441	2004.17
28442	2003.47
28443	2003.55
28444	2004.1
28445	2003.5
28446	2003.29
28447	2003.86
28448	2004.64
28449	2004.73
28450	2003.46
28451	2004.4
28452	2004.71
28453	2004.43
28454	2003.84
28455	2003.83
28456	2003.94
28457	2003.85
28458	2004.17
28459	2003.78
28460	2003.5
28461	2003.66
28462	2003.65
28463	2003.55
28464	2003.13
28465	2003.17
28466	2003.74
28467	2003.4
28468	2003.71
28469	2004.43
28470	2004.56
28471	2004.49
28472	2004.33
28473	2004.76
28474	2004.71
28475	2004.08
28476	2005.25
28477	2005.44
28478	2004.93
28479	2005.62
28480	2004.35
28481	2004.79
28482	2005.94
28483	2005.91
28484	2005.46
28485	2005.86
28486	2006.1
28487	2005.97
28488	2004.98
28489	2005.23
28490	2005.41
28491	2004.71
28492	2005.85
28493	2005.13
28494	2005.62
28495	2004.37
28496	2005.1
28497	2005.74
28498	2005
28499	2005.41
28500	2005.78
28501	2005.95
28502	2004.99
28503	2005.16
28504	2005.44
28505	2005.36
28506	2005.37
28507	2004.9
28508	2004.3
28509	2004.07
28510	2004.49
28511	2005.07
28512	2005.33
28513	2004.56
28514	2003.96
28515	2004.8
28516	2004.85
28517	2005.04
28518	2004.36
28519	2004.48
28520	2004.77
28521	2004.47
28522	2004.1
28523	2004.69
28524	2004.43
28525	2004.15
28526	2004.48
28527	2004.41
28528	2004.65
28529	2004.96
28530	2005
28531	2003.93
28532	2003.71
28533	2004.47
28534	2004.96
28535	2005.3
28536	2005.14
28537	2004.55
28538	2004.04
28539	2004.87
28540	2004.61
28541	2005.11
28542	2005.35
28543	2005.1
28544	2005.11
28545	2005.87
28546	2004.79
28547	2004.76
28548	2005.16
28549	2004.93
28550	2005.47
28551	2004.04
28552	2004.03
28553	2004.78
28554	2005.27
28555	2005.07
28556	2004.61
28557	2004.98
28558	2004.9
28559	2005.2
28560	2004.79
28561	2004.99
28562	2005.39
28563	2005.18
28564	2005.43
28565	2004.82
28566	2005.42
28567	2004.99
28568	2004.85
28569	2005.52
28570	2005.41
28571	2005.41
28572	2004.88
28573	2004.85
28574	2005.63
28575	2004.93
28576	2004.71
28577	2004.95
28578	2004.85
28579	2004.5
28580	2004.58
28581	2004.24
28582	2004.25
28583	2004.59
28584	2004.19
28585	2003.94
28586	2004.51
28587	2004.02
28588	2004.11
28589	2004.22
28590	2004.2
28591	2004.61
28592	2004.85
28593	2004.8
28594	2004.72
28595	2004.12
28596	2004.37
28597	2004.14
28598	2003.89
28599	2004.04
28600	2004.6
28601	2004.87
28602	2004.4
28603	2004.07
28604	2003.43
28605	2003.92
28606	2004.81
28607	2004.85
28608	2003.84
28609	2003.7
28610	2004.79
28611	2004.45
28612	2004.52
28613	2003.45
28614	2003.87
28615	2003.76
28616	2003.87
28617	2004.37
28618	2004.03
28619	2004.58
28620	2003.8
28621	2004.13
28622	2003.66
28623	2003.7
28624	2003.13
28625	2003.58
28626	2003.94
28627	2004.07
28628	2004.05
28629	2003.81
28630	2003.87
28631	2004.59
28632	2003.32
28633	2004.26
28634	2003.6
28635	2003.87
28636	2004.04
28637	2004.54
28638	2004.31
28639	2004.69
28640	2004.23
28641	2004.63
28642	2004.59
28643	2004.64
28644	2004.83
28645	2005.04
28646	2004.71
28647	2003.99
28648	2004.57
28649	2003.67
28650	2002.46
28651	2002.65
28652	2003.49
28653	2003.28
28654	2003.17
28655	2003.56
28656	2003.97
28657	2004.3
28658	2003.98
28659	2004.74
28660	2004.83
28661	2004.96
28662	2004.54
28663	2005.04
28664	2005.14
28665	2004.97
28666	2004.89
28667	2004.22
28668	2004.84
28669	2004.14
28670	2004.38
28671	2003.87
28672	2004.43
28673	2004.26
28674	2003.82
28675	2003.71
28676	2002.93
28677	2003.65
28678	2003.94
28679	2004.13
28680	2004.18
28681	2004.21
28682	2004.75
28683	2004.15
28684	2004.02
28685	2004.96
28686	2004.27
28687	2004.61
28688	2003.82
28689	2004.79
28690	2004.79
28691	2004.27
28692	2005.1
28693	2004.67
28694	2004.94
28695	2003.96
28696	2004.44
28697	2004.01
28698	2004.35
28699	2004.63
28700	2004.65
28701	2004.41
28702	2004.68
28703	2004.66
28704	2004.23
28705	2003.65
28706	2004.39
28707	2004.13
28708	2003.84
28709	2003.39
28710	2003.18
28711	2003.68
28712	2004.04
28713	2003.69
28714	2003.42
28715	2003.42
28716	2003.84
28717	2003.58
28718	2003.67
28719	2003.72
28720	2003.69
28721	2004.25
28722	2003.07
28723	2003.81
28724	2004.39
28725	2003.9
28726	2003.4
28727	2003.42
28728	2003.25
28729	2004.25
28730	2003.37
28731	2003.11
28732	2003.39
28733	2003.75
28734	2003.46
28735	2003.04
28736	2003.65
28737	2004.01
28738	2003.82
28739	2003.68
28740	2004.02
28741	2003.54
28742	2003.7
28743	2003.8
28744	2004.48
28745	2004.43
28746	2004.47
28747	2004.12
28748	2004.63
28749	2004
28750	2004.22
28751	2003.77
28752	2004.23
28753	2004.52
28754	2004.17
28755	2004.21
28756	2004.36
28757	2004.33
28758	2003.49
28759	2003.73
28760	2003.89
28761	2003.72
28762	2004.14
28763	2004.1
28764	2004.31
28765	2004.65
28766	2004.86
28767	2004.3
28768	2004.67
28769	2003.9
28770	2003.9
28771	2004.02
28772	2004.13
28773	2003.98
28774	2003.77
28775	2004.33
28776	2004.55
28777	2004.25
28778	2005.16
28779	2004.23
28780	2004.27
28781	2003.79
28782	2004.5
28783	2005.02
28784	2005.14
28785	2004.96
28786	2004.72
28787	2005.15
28788	2005.6
28789	2005.51
28790	2005.57
28791	2005.3
28792	2004.95
28793	2003.99
28794	2004.2
28795	2004.32
28796	2004.57
28797	2004.85
28798	2004.61
28799	2005.3
28800	2004.85
28801	2004.82
28802	2004.59
28803	2004.23
28804	2004.37
28805	2004.72
28806	2004.61
28807	2004.82
28808	2004.48
28809	2003.83
28810	2004.01
28811	2004.14
28812	2004.44
28813	2004.39
28814	2003.99
28815	2004.71
28816	2004.78
28817	2005.01
28818	2004.87
28819	2004.54
28820	2004.16
28821	2004.52
28822	2004.34
28823	2004.58
28824	2004.47
28825	2004.53
28826	2004.28
28827	2004.29
28828	2003.84
28829	2004.45
28830	2004.34
28831	2003.59
28832	2004.11
28833	2003.36
28834	2003.87
28835	2004.02
28836	2003.83
28837	2004.55
28838	2005.09
28839	2005.06
28840	2005.34
28841	2006.08
28842	2005.6
28843	2005.48
28844	2005.43
28845	2005.5
28846	2005.17
28847	2005.29
28848	2005.25
28849	2005.28
28850	2005.03
28851	2005.04
28852	2005.02
28853	2005.27
28854	2005.19
28855	2004.69
28856	2005.29
28857	2005.64
28858	2005.03
28859	2004.78
28860	2004.73
28861	2005.01
28862	2005.31
28863	2005.02
28864	2005.15
28865	2004.39
28866	2005.02
28867	2004.35
28868	2005.17
28869	2005.39
28870	2005.38
28871	2004.55
28872	2004.73
28873	2004.93
28874	2004.38
28875	2004.3
28876	2004.63
28877	2004.57
28878	2005.16
28879	2005.41
28880	2004.46
28881	2004.89
28882	2004.88
28883	2004.96
28884	2005.27
28885	2005.25
28886	2005.22
28887	2005.44
28888	2005.4
28889	2005.08
28890	2004.61
28891	2005.25
28892	2005.08
28893	2005.01
28894	2005.02
28895	2005.28
28896	2005.27
28897	2005.28
28898	2005.44
28899	2005.21
28900	2004.27
28901	2003.51
28902	2002.98
28903	2003.83
28904	2003.58
28905	2004.08
28906	2004.8
28907	2004.57
28908	2004.7
28909	2004.62
28910	2004.44
28911	2004.72
28912	2004.83
28913	2005.28
28914	2005.39
28915	2004.57
28916	2005.13
28917	2004.49
28918	2004.88
28919	2004.81
28920	2004.52
28921	2004.57
28922	2005.21
28923	2004.46
28924	2004.52
28925	2004.81
28926	2004.4
28927	2005.14
28928	2003.7
28929	2003.91
28930	2003.67
28931	2004.48
28932	2004.53
28933	2004.61
28934	2004.95
28935	2004.91
28936	2005.08
28937	2004.91
28938	2004.77
28939	2004.4
28940	2004.66
28941	2004.22
28942	2004.36
28943	2003.25
28944	2004.23
28945	2003.85
28946	2004.42
28947	2004.76
28948	2004.87
28949	2005.28
28950	2005.53
28951	2004.72
28952	2005.04
28953	2005.51
28954	2005.24
28955	2005.42
28956	2004.6
28957	2004.29
28958	2004.59
28959	2005.39
28960	2005.46
28961	2005.56
28962	2005.9
28963	2005.75
28964	2005.72
28965	2004.9
28966	2005.16
28967	2005.8
28968	2005.67
28969	2005.61
28970	2004.93
28971	2004.49
28972	2004.51
28973	2004.21
28974	2005.28
28975	2005.29
28976	2005.37
28977	2004.53
28978	2003.55
28979	2003.82
28980	2004.27
28981	2004.28
28982	2004.85
28983	2005.43
28984	2005.28
28985	2005.41
28986	2003.87
28987	2004.92
28988	2004.84
28989	2004.51
28990	2004.28
28991	2004.21
28992	2004.6
28993	2004.54
28994	2004.52
28995	2004.85
28996	2003.39
28997	2004.68
28998	2004.41
28999	2003.81
29000	2003.3
29001	2003.18
29002	2003.36
29003	2003.65
29004	2003.87
29005	2003.74
29006	2003.23
29007	2002.71
29008	2003.72
29009	2002.55
29010	2003.19
29011	2003.22
29012	2003.71
29013	2004.13
29014	2004.76
29015	2004.19
29016	2003.35
29017	2003.64
29018	2003.8
29019	2003.53
29020	2003.57
29021	2003.99
29022	2003.3
29023	2003.59
29024	2003.76
29025	2003.14
29026	2003.27
29027	2003.18
29028	2003.33
29029	2003.01
29030	2003.42
29031	2003.29
29032	2003.79
29033	2003.93
29034	2004.25
29035	2004.42
29036	2004.61
29037	2004.64
29038	2004.27
29039	2004.07
29040	2002.99
29041	2004.03
29042	2004.63
29043	2003.87
29044	2004.43
29045	2004.8
29046	2004.87
29047	2005.1
29048	2004.77
29049	2004.27
29050	2004.41
29051	2004.44
29052	2004.44
29053	2003.92
29054	2003.87
29055	2003.88
29056	2004.47
29057	2004.4
29058	2004.82
29059	2004.51
29060	2005.2
29061	2005.43
29062	2004.79
29063	2005.24
29064	2005.1
29065	2004.83
29066	2004.6
29067	2004.95
29068	2004.62
29069	2004.09
29070	2004.5
29071	2004.79
29072	2004.41
29073	2004.43
29074	2003.51
29075	2003.66
29076	2004.46
29077	2005.07
29078	2004.07
29079	2004.12
29080	2004.41
29081	2005.22
29082	2004.54
29083	2004.72
29084	2005.43
29085	2005.03
29086	2004.76
29087	2004.88
29088	2005.29
29089	2004.67
29090	2005
29091	2005.17
29092	2005.44
29093	2005.17
29094	2005.09
29095	2005.17
29096	2005.45
29097	2004.92
29098	2004.76
29099	2005.19
29100	2005.18
29101	2004.69
29102	2005.73
29103	2005.5
29104	2005.85
29105	2005.48
29106	2005.55
29107	2004.99
29108	2004.8
29109	2005.35
29110	2004.85
29111	2004.52
29112	2004.74
29113	2005.24
29114	2005.17
29115	2005.74
29116	2005.47
29117	2005.2
29118	2004.58
29119	2005.4
29120	2004.91
29121	2004.96
29122	2004.66
29123	2005.01
29124	2004.66
29125	2004.76
29126	2004.61
29127	2004.83
29128	2004.97
29129	2004.77
29130	2003.86
29131	2004.88
29132	2004.5
29133	2004.5
29134	2004.61
29135	2004.67
29136	2004.75
29137	2004.54
29138	2004.3
29139	2004.91
29140	2004.61
29141	2004.46
29142	2004.28
29143	2004.55
29144	2004.6
29145	2004.72
29146	2004.79
29147	2005.09
29148	2004.65
29149	2005.05
29150	2004.72
29151	2004.78
29152	2004.79
29153	2004.57
29154	2004.46
29155	2004.94
29156	2004.69
29157	2004.33
29158	2004.13
29159	2004.39
29160	2003.4
29161	2004.77
29162	2004.56
29163	2003.68
29164	2003.68
29165	2003.98
29166	2004.12
29167	2004.29
29168	2004.76
29169	2004.8
29170	2004.53
29171	2004.92
29172	2004.47
29173	2004.62
29174	2004.8
29175	2004.43
29176	2004.35
29177	2003.77
29178	2004.07
29179	2004.24
29180	2004.26
29181	2004.11
29182	2003.95
29183	2004.79
29184	2005.01
29185	2004.38
29186	2004.01
29187	2003.56
29188	2004.27
29189	2003.8
29190	2003.51
29191	2004.15
29192	2003.95
29193	2004.11
29194	2004.46
29195	2004.06
29196	2004.14
29197	2004.21
29198	2003.76
29199	2004.39
29200	2004.14
29201	2004.15
29202	2004.05
29203	2003.96
29204	2003.73
29205	2003.46
29206	2003.61
29207	2003.92
29208	2004.1
29209	2004.35
29210	2003.8
29211	2004.05
29212	2004.21
29213	2004.27
29214	2004.11
29215	2003.45
29216	2004.4
29217	2005.31
29218	2005.01
29219	2004.96
29220	2004.63
29221	2004.79
29222	2004.4
29223	2004.16
29224	2003.96
29225	2004.28
29226	2004.45
29227	2004.84
29228	2005.02
29229	2004.32
29230	2004.86
29231	2004.72
29232	2004.84
29233	2004.51
29234	2005
29235	2004.69
29236	2004.72
29237	2005.23
29238	2005.17
29239	2005.9
29240	2005.89
29241	2004.96
29242	2005.65
29243	2005.98
29244	2005.04
29245	2004.18
29246	2004.16
29247	2004.53
29248	2004.24
29249	2004.12
29250	2004.45
29251	2005.1
29252	2005.37
29253	2005.08
29254	2004.35
29255	2004.36
29256	2003.74
29257	2004.64
29258	2005
29259	2005.46
29260	2005.03
29261	2003.93
29262	2004.44
29263	2004.34
29264	2003.98
29265	2004.5
29266	2003.78
29267	2003.81
29268	2003.9
29269	2003.98
29270	2004.07
29271	2004.31
29272	2004.25
29273	2004.04
29274	2003.99
29275	2004.1
29276	2004.39
29277	2004.29
29278	2004.26
29279	2004.84
29280	2005.16
29281	2005.23
29282	2004.85
29283	2004.43
29284	2004.85
29285	2004.85
29286	2004.22
29287	2004.11
29288	2004.65
29289	2004.85
29290	2005.26
29291	2004.13
29292	2004.02
29293	2004.32
29294	2003.25
29295	2003.37
29296	2003.73
29297	2004.38
29298	2004.11
29299	2004.79
29300	2004.76
29301	2004.24
29302	2004.48
29303	2003.9
29304	2003.95
29305	2004.82
29306	2004.53
29307	2004.11
29308	2004.4
29309	2004.54
29310	2004.11
29311	2003.76
29312	2004.1
29313	2003.65
29314	2004.05
29315	2004.46
29316	2004.8
29317	2005.23
29318	2004.8
29319	2005.1
29320	2005.18
29321	2004.47
29322	2005.15
29323	2004.77
29324	2005.03
29325	2005.37
29326	2004.96
29327	2004.61
29328	2005.42
29329	2005.23
29330	2004.67
29331	2004.11
29332	2004.46
29333	2003.29
29334	2003.31
29335	2004.02
29336	2004.46
29337	2003.71
29338	2004.53
29339	2004.54
29340	2004.05
29341	2004.41
29342	2004.09
29343	2004.45
29344	2004.09
29345	2004.29
29346	2004.08
29347	2005.36
29348	2004.82
29349	2003.87
29350	2004.62
29351	2004.98
29352	2005.55
29353	2005.34
29354	2004.7
29355	2004.94
29356	2004.35
29357	2005.03
29358	2004.5
29359	2004.44
29360	2004.64
29361	2004.95
29362	2004.98
29363	2005.32
29364	2005.01
29365	2004.49
29366	2003.62
29367	2003.45
29368	2004.16
29369	2004.04
29370	2004.32
29371	2004.26
29372	2004.35
29373	2004.89
29374	2005.26
29375	2004.12
29376	2004.06
29377	2003.83
29378	2003.52
29379	2004.19
29380	2004.15
29381	2004.64
29382	2005.03
29383	2005.16
29384	2005
29385	2005.07
29386	2004.16
29387	2003.89
29388	2003.46
29389	2003.97
29390	2004.08
29391	2003.71
29392	2004.29
29393	2004.45
29394	2004.23
29395	2003.59
29396	2004.68
29397	2004.35
29398	2004.55
29399	2005.2
29400	2004.57
29401	2004.85
29402	2005.76
29403	2005.4
29404	2005.71
29405	2004.85
29406	2005.25
29407	2005.23
29408	2005.92
29409	2005.24
29410	2005.41
29411	2004.84
29412	2005.34
29413	2004.67
29414	2004.96
29415	2004.87
29416	2004.75
29417	2004.57
29418	2005.42
29419	2005.35
29420	2005.25
29421	2005.64
29422	2005.1
29423	2005.16
29424	2005.15
29425	2005.02
29426	2004.72
29427	2004.47
29428	2004.99
29429	2004.92
29430	2004.9
29431	2004.97
29432	2003.6
29433	2004.47
29434	2003.95
29435	2004.44
29436	2004.49
29437	2004.42
29438	2004.32
29439	2004.76
29440	2004.54
29441	2003.93
29442	2004.12
29443	2004.15
29444	2004.19
29445	2003.27
29446	2003.9
29447	2003.6
29448	2003.18
29449	2003.48
29450	2002.91
29451	2003.37
29452	2003.62
29453	2003.16
29454	2003.59
29455	2003.78
29456	2003.43
29457	2003.04
29458	2003.46
29459	2004.22
29460	2003.94
29461	2004.23
29462	2004.48
29463	2003.82
29464	2003.97
29465	2003.74
29466	2002.84
29467	2004.16
29468	2003.6
29469	2004.7
29470	2004.63
29471	2005.08
29472	2005.07
29473	2005.22
29474	2005.43
29475	2005.89
29476	2005.68
29477	2005.25
29478	2004.95
29479	2005.06
29480	2004.64
29481	2004.87
29482	2005.2
29483	2004.96
29484	2004.86
29485	2004.33
29486	2004.4
29487	2004.14
29488	2004.54
29489	2004.42
29490	2004.66
29491	2004.45
29492	2004.81
29493	2004.64
29494	2004.95
29495	2005
29496	2004.87
29497	2004.15
29498	2004.8
29499	2004.89
29500	2005.13
29501	2004.89
29502	2005.38
29503	2005.62
29504	2005.72
29505	2004.85
29506	2005.19
29507	2004.67
29508	2004.91
29509	2004.8
29510	2005.08
29511	2005.45
29512	2005
29513	2005.65
29514	2005.93
29515	2006.01
29516	2004.92
29517	2004.68
29518	2004.8
29519	2004.93
29520	2004.69
29521	2004.16
29522	2004.5
29523	2004.27
29524	2004.05
29525	2004.21
29526	2004.43
29527	2004.05
29528	2004.24
29529	2004.24
29530	2004.22
29531	2003.89
29532	2003.85
29533	2004.2
29534	2003.94
29535	2004.97
29536	2004.14
29537	2004.16
29538	2004.37
29539	2003.92
29540	2004.69
29541	2004.26
29542	2004.17
29543	2003.69
29544	2005.07
29545	2004.75
29546	2004.57
29547	2004.25
29548	2005.01
29549	2005.21
29550	2004.69
29551	2004.61
29552	2004.34
29553	2004.64
29554	2004.3
29555	2003.73
29556	2003.94
29557	2004.57
29558	2004.54
29559	2004.39
29560	2003.87
29561	2004.32
29562	2004.85
29563	2004.54
29564	2004.57
29565	2005.02
29566	2004.61
29567	2004.42
29568	2003.75
29569	2003.27
29570	2004.06
29571	2004.02
29572	2003.32
29573	2003.56
29574	2003.69
29575	2003.32
29576	2002.71
29577	2002.54
29578	2003.08
29579	2002.68
29580	2003.56
29581	2003.01
29582	2004.63
29583	2004.74
29584	2004.67
29585	2003.71
29586	2004.08
29587	2003.62
29588	2004.08
29589	2003.93
29590	2004.83
29591	2005.08
29592	2004.78
29593	2005.09
29594	2005.28
29595	2005.12
29596	2004.99
29597	2005.33
29598	2005.2
29599	2004.65
29600	2003.98
29601	2003.82
29602	2005.34
29603	2004.74
29604	2004.26
29605	2004.19
29606	2004.34
29607	2004.56
29608	2005.35
29609	2005.08
29610	2005.58
29611	2005.38
29612	2005.24
29613	2005.19
29614	2005.14
29615	2005.29
29616	2005.06
29617	2004.78
29618	2005.28
29619	2004.31
29620	2004.25
29621	2004.72
29622	2004.05
29623	2003.43
29624	2003.74
29625	2003.76
29626	2004.05
29627	2004.34
29628	2004.71
29629	2003.86
29630	2004.46
29631	2004.12
29632	2004.44
29633	2004.67
29634	2004.18
29635	2004.16
29636	2004.07
29637	2004.02
29638	2004.48
29639	2004.34
29640	2004.33
29641	2003.67
29642	2003.91
29643	2004.84
29644	2004.54
29645	2005.11
29646	2005.06
29647	2005.01
29648	2005.4
29649	2004.86
29650	2004.82
29651	2004.24
29652	2005.05
29653	2005.15
29654	2005.26
29655	2005.66
29656	2005.02
29657	2005.55
29658	2005.52
29659	2005.04
29660	2005.01
29661	2005.23
29662	2005.01
29663	2004.92
29664	2005.2
29665	2004.86
29666	2004.52
29667	2004.85
29668	2005.01
29669	2005.34
29670	2005.12
29671	2004.42
29672	2004.79
29673	2004.44
29674	2004.59
29675	2003.41
29676	2004.16
29677	2003.88
29678	2004.16
29679	2003.95
29680	2003.83
29681	2003.9
29682	2003.85
29683	2004.49
29684	2004.66
29685	2004.76
29686	2003.17
29687	2004.43
29688	2004.99
29689	2003.93
29690	2004.15
29691	2003.73
29692	2004.11
29693	2004.21
29694	2003.84
29695	2003.37
29696	2004.09
29697	2003.1
29698	2004.18
29699	2002.83
29700	2003.65
29701	2003.98
29702	2004.28
29703	2004.09
29704	2004.34
29705	2004.31
29706	2004.13
29707	2004.38
29708	2004.26
29709	2003.93
29710	2004.19
29711	2004.38
29712	2004.12
29713	2003.83
29714	2004.8
29715	2004.55
29716	2004.66
29717	2004.69
29718	2004.42
29719	2004.32
29720	2005.17
29721	2005.11
29722	2004.72
29723	2004.23
29724	2004.52
29725	2003.78
29726	2004.23
29727	2003.73
29728	2003.92
29729	2004.28
29730	2004.16
29731	2003.55
29732	2004.39
29733	2004.16
29734	2003.1
29735	2002.86
29736	2003.77
29737	2002.75
29738	2003.47
29739	2003.8
29740	2003.92
29741	2004.61
29742	2004.64
29743	2004.34
29744	2004.9
29745	2004.72
29746	2003.82
29747	2003.55
29748	2004.31
29749	2003.67
29750	2003.55
29751	2004.22
29752	2003.4
29753	2003.85
29754	2003.87
29755	2004.91
29756	2004.67
29757	2004.81
29758	2004.02
29759	2004.07
29760	2004.4
29761	2003.53
29762	2003.63
29763	2004.13
29764	2004.91
29765	2004.56
29766	2004.04
29767	2003.95
29768	2004.35
29769	2003.49
29770	2004.26
29771	2004.72
29772	2004.58
29773	2004.84
29774	2004.34
29775	2003.99
29776	2004.21
29777	2004.05
29778	2004.58
29779	2004.95
29780	2005.29
29781	2004.73
29782	2005.09
29783	2005.19
29784	2005.69
29785	2004.58
29786	2004.3
29787	2004.89
29788	2004.7
29789	2004.73
29790	2004.3
29791	2004.55
29792	2004.03
29793	2004.98
29794	2004.73
29795	2004.57
29796	2004.67
29797	2004.07
29798	2004.16
29799	2003.99
29800	2004.34
29801	2004.6
29802	2003.83
29803	2004.22
29804	2004.29
29805	2004.35
29806	2004.48
29807	2004.72
29808	2004.43
29809	2004.23
29810	2004.21
29811	2003.22
29812	2003.75
29813	2003.7
29814	2003.29
29815	2003.16
29816	2004.93
29817	2005.1
29818	2004.52
29819	2004.98
29820	2004.9
29821	2004.45
29822	2004.33
29823	2004.93
29824	2004.68
29825	2004.26
29826	2004.48
29827	2004.81
29828	2003.89
29829	2004.16
29830	2004.98
29831	2004.74
29832	2004.74
29833	2004.94
29834	2005.03
29835	2004.64
29836	2004.65
29837	2004.42
29838	2004.24
29839	2003.85
29840	2004.42
29841	2004.24
29842	2004.81
29843	2004.48
29844	2004.55
29845	2004.88
29846	2004.23
29847	2004.27
29848	2004.11
29849	2004.55
29850	2004.86
29851	2004.5
29852	2003.39
29853	2004.31
29854	2004.86
29855	2004.5
29856	2004.42
29857	2005.01
29858	2004.57
29859	2004.97
29860	2004.57
29861	2004.65
29862	2004.83
29863	2004.89
29864	2005.17
29865	2004.95
29866	2003.98
29867	2004.6
29868	2003.81
29869	2003.64
29870	2003.97
29871	2004
29872	2003.83
29873	2004.54
29874	2004.37
29875	2004.44
29876	2004.33
29877	2004.08
29878	2004.33
29879	2004.01
29880	2004.9
29881	2004.11
29882	2004.93
29883	2004.47
29884	2004.51
29885	2005.17
29886	2004.45
29887	2003.46
29888	2004.67
29889	2004.52
29890	2004.63
29891	2004.17
29892	2004.25
29893	2004.29
29894	2004.33
29895	2003.74
29896	2003.67
29897	2004.21
29898	2004.17
29899	2004.12
29900	2004.46
29901	2004.43
29902	2004.37
29903	2004.73
29904	2005.11
29905	2005.2
29906	2004.15
29907	2003.82
29908	2004.2
29909	2004.34
29910	2005.1
29911	2005.04
29912	2005.15
29913	2004.91
29914	2004.62
29915	2004.88
29916	2004.94
29917	2005.09
29918	2004.3
29919	2004.23
29920	2005.27
29921	2004.84
29922	2004.59
29923	2005.81
29924	2005.34
29925	2005.65
29926	2005.49
29927	2005
29928	2005.52
29929	2005.04
29930	2005.54
29931	2005.52
29932	2005.32
29933	2005.24
29934	2004.76
29935	2005.51
29936	2005.78
29937	2005.54
29938	2005.44
29939	2005.33
29940	2005.35
29941	2005.41
29942	2004.51
29943	2004.93
29944	2005.09
29945	2004.19
29946	2005.3
29947	2005.55
29948	2005.11
29949	2005.63
29950	2004.94
29951	2004.73
29952	2004.83
29953	2005.68
29954	2004.55
29955	2004.5
29956	2003.82
29957	2004.51
29958	2004.64
29959	2004.32
29960	2004.25
29961	2004.08
29962	2004.13
29963	2004.21
29964	2003.97
29965	2004.72
29966	2004.85
29967	2004.5
29968	2005.11
29969	2004.55
29970	2004.33
29971	2004.16
29972	2004.19
29973	2004.18
29974	2004.57
29975	2004.52
29976	2003.55
29977	2003.89
29978	2003.5
29979	2003.87
29980	2003.73
29981	2003.72
29982	2003.55
29983	2004.32
29984	2003.94
29985	2004
29986	2003.94
29987	2003.44
29988	2003.63
29989	2003.88
29990	2003.3
29991	2003.27
29992	2003.61
29993	2003.83
29994	2003.7
29995	2003.87
29996	2004.23
29997	2004.17
29998	2004.11
29999	2004.12
30000	2003.89
30001	2003.82
30002	2005.03
30003	2003.9
30004	2004.37
30005	2004.97
30006	2004.98
30007	2004.85
30008	2005.03
30009	2004.71
30010	2004.71
30011	2004.95
30012	2004.43
30013	2004.89
30014	2004.7
30015	2004.53
30016	2004.88
30017	2004.82
30018	2005.45
30019	2004.87
30020	2005.08
30021	2004.92
30022	2004.93
30023	2004.52
30024	2004.47
30025	2005.03
30026	2004.54
30027	2004.41
30028	2004.63
30029	2004.7
30030	2003.99
30031	2004.7
30032	2004.91
30033	2004.75
30034	2005.42
30035	2004.47
30036	2005.16
30037	2005.35
30038	2005.96
30039	2005.66
30040	2005.54
30041	2005.48
30042	2005.71
30043	2004.78
30044	2004.62
30045	2004.35
30046	2004.49
30047	2005.1
30048	2004.72
30049	2004.39
30050	2005.04
30051	2004.79
30052	2005.14
30053	2004.49
30054	2004.58
30055	2005.3
30056	2004.18
30057	2004.39
30058	2004.64
30059	2004.8
30060	2003.55
30061	2004.42
30062	2004.55
30063	2004.19
30064	2004.33
30065	2004.03
30066	2004.86
30067	2004.61
30068	2004.78
30069	2004.89
30070	2004.61
30071	2004.76
30072	2004.11
30073	2004.14
30074	2004.44
30075	2004.35
30076	2004.49
30077	2003.92
30078	2004.74
30079	2004.94
30080	2005.19
30081	2004.82
30082	2004.41
30083	2004.48
30084	2004.34
30085	2003.67
30086	2003.86
30087	2003.5
30088	2003.23
30089	2003.75
30090	2004.33
30091	2003.82
30092	2003.96
30093	2003.45
30094	2004.45
30095	2004.67
30096	2005.1
30097	2004.55
30098	2003.72
30099	2003.62
30100	2003.57
30101	2003.58
30102	2004.33
30103	2003.6
30104	2004.1
30105	2004.16
30106	2004.74
30107	2005.11
30108	2004.53
30109	2004.25
30110	2004.12
30111	2004.04
30112	2003.31
30113	2003.48
30114	2004.08
30115	2004.53
30116	2004.25
30117	2004.56
30118	2004.84
30119	2005.16
30120	2004.42
30121	2004.99
30122	2004.06
30123	2004.26
30124	2004.36
30125	2004.3
30126	2004.93
30127	2004.44
30128	2004.65
30129	2004.54
30130	2005.09
30131	2004.84
30132	2004.28
30133	2005.6
30134	2004.9
30135	2005.01
30136	2004.33
30137	2005.01
30138	2004.5
30139	2005.02
30140	2004.97
30141	2004.67
30142	2004.6
30143	2004.58
30144	2004.34
30145	2004.62
30146	2004.45
30147	2004.72
30148	2003.84
30149	2004.38
30150	2004.09
30151	2004.36
30152	2003.66
30153	2004.09
30154	2004.4
30155	2004.87
30156	2004.71
30157	2004.87
30158	2004.67
30159	2004.94
30160	2005.54
30161	2004.48
30162	2005.21
30163	2004.69
30164	2004.47
30165	2004.63
30166	2004.37
30167	2004.77
30168	2004.06
30169	2004.51
30170	2004.02
30171	2004.14
30172	2003.91
30173	2003.69
30174	2004.07
30175	2005.12
30176	2004.33
30177	2004.91
30178	2004.73
30179	2003.61
30180	2004.54
30181	2005.05
30182	2004.84
30183	2004.99
30184	2004.8
30185	2004.77
30186	2004.38
30187	2005.3
30188	2004.4
30189	2004.09
30190	2004.87
30191	2004.51
30192	2004.22
30193	2004.76
30194	2004.66
30195	2004.58
30196	2003.87
30197	2004.25
30198	2004.29
30199	2004.22
30200	2004.06
30201	2004.16
30202	2004.22
30203	2004.13
30204	2004.1
30205	2004.7
30206	2004.85
30207	2004.52
30208	2004.67
30209	2004.74
30210	2004.06
30211	2004.02
30212	2004.66
30213	2003.97
30214	2003.53
30215	2003.68
30216	2003.98
30217	2004.24
30218	2005.13
30219	2004.36
30220	2004.21
30221	2004.54
30222	2003.7
30223	2003.54
30224	2004.52
30225	2004.08
30226	2004.4
30227	2004.19
30228	2004.84
30229	2004.66
30230	2004.41
30231	2003.8
30232	2004.27
30233	2004.67
30234	2004.35
30235	2004.27
30236	2004.89
30237	2004.69
30238	2004.95
30239	2005.21
30240	2005.88
30241	2005
30242	2005.06
30243	2005.31
30244	2005.12
30245	2005.06
30246	2004.97
30247	2004.05
30248	2005.26
30249	2004.85
30250	2003.82
30251	2005.22
30252	2004.43
30253	2004.66
30254	2005.26
30255	2005.12
30256	2005.19
30257	2005.35
30258	2004.91
30259	2005.77
30260	2005.01
30261	2005.6
30262	2004.9
30263	2005.32
30264	2005.02
30265	2005.33
30266	2004.7
30267	2004.79
30268	2005.91
30269	2005.35
30270	2004.9
30271	2004.68
30272	2004.39
30273	2005.74
30274	2005.29
30275	2005.88
30276	2004.27
30277	2004.83
30278	2004.16
30279	2004.25
30280	2004.51
30281	2004.5
30282	2004.7
30283	2004.32
30284	2004.57
30285	2004.13
30286	2004.03
30287	2004.92
30288	2004.42
30289	2004.2
30290	2004.99
30291	2005.53
30292	2004.67
30293	2004.77
30294	2004.76
30295	2004.56
30296	2004.61
30297	2004.54
30298	2004.73
30299	2004.45
30300	2004.58
30301	2003.81
30302	2004.05
30303	2004.15
30304	2005.09
30305	2004.84
30306	2004.39
30307	2004.28
30308	2004.61
30309	2003.8
30310	2004.93
30311	2004.4
30312	2004.26
30313	2003.86
30314	2004.12
30315	2004.22
30316	2004.99
30317	2005.13
30318	2004.1
30319	2003.99
30320	2004.89
30321	2005.14
30322	2004.41
30323	2005.22
30324	2004.64
30325	2004.81
30326	2004.4
30327	2004.49
30328	2005.16
30329	2004.9
30330	2004.81
30331	2004.99
30332	2005.39
30333	2004.81
30334	2004.31
30335	2005.14
30336	2005.52
30337	2005.45
30338	2005.65
30339	2004.94
30340	2005.37
30341	2004.82
30342	2004.74
30343	2005.02
30344	2004.78
30345	2004.66
30346	2004.5
30347	2004.66
30348	2005.03
30349	2004.02
30350	2004.22
30351	2004.32
30352	2004.66
30353	2005
30354	2004.26
30355	2004.49
30356	2004.51
30357	2005.1
30358	2005.22
30359	2004.75
30360	2004.52
30361	2004.41
30362	2004.18
30363	2004.3
30364	2003.82
30365	2004.83
30366	2003.95
30367	2005.08
30368	2004.55
30369	2004.32
30370	2004.9
30371	2004.71
30372	2004.72
30373	2004.59
30374	2004.21
30375	2004.58
30376	2005.04
30377	2004.4
30378	2004.31
30379	2005.33
30380	2005.23
30381	2005.17
30382	2004.84
30383	2004.67
30384	2004.43
30385	2004.56
30386	2004.59
30387	2005.04
30388	2004.55
30389	2005.11
30390	2004.79
30391	2004.92
30392	2005.33
30393	2004.77
30394	2004.78
30395	2005.01
30396	2004.27
30397	2005.15
30398	2004.49
30399	2004.46
30400	2004.1
30401	2004.24
30402	2004.09
30403	2004.13
30404	2004.19
30405	2003.49
30406	2003.04
30407	2003.64
30408	2004.15
30409	2004.16
30410	2004.49
30411	2004.32
30412	2004.75
30413	2004.85
30414	2004.68
30415	2005.28
30416	2004.53
30417	2004.1
30418	2004.38
30419	2004.41
30420	2003.94
30421	2004.13
30422	2004.3
30423	2004.55
30424	2005.35
30425	2004.4
30426	2004.63
30427	2004.06
30428	2004.23
30429	2004.3
30430	2004.39
30431	2004.09
30432	2003.3
30433	2003.74
30434	2003.48
30435	2004.23
30436	2004.18
30437	2004
30438	2004.07
30439	2003.79
30440	2004.47
30441	2003.26
30442	2003.88
30443	2003.18
30444	2003.23
30445	2003.46
30446	2003.21
30447	2004.36
30448	2003.79
30449	2004.39
30450	2003.08
30451	2004.47
30452	2003.66
30453	2003.47
30454	2003.95
30455	2003.14
30456	2004.06
30457	2003.64
30458	2004.24
30459	2003.78
30460	2004.9
30461	2004.57
30462	2004.4
30463	2004.71
30464	2004.6
30465	2004.16
30466	2004.62
30467	2004.5
30468	2004.95
30469	2004.59
30470	2003.86
30471	2004.01
30472	2004.44
30473	2004.51
30474	2004.19
30475	2004.38
30476	2004.8
30477	2003.9
30478	2003.68
30479	2004.18
30480	2004.6
30481	2004.34
30482	2003.73
30483	2003.62
30484	2003.92
30485	2003.6
30486	2003.89
30487	2004.01
30488	2003.96
30489	2005.21
30490	2005.08
30491	2004.7
30492	2004.74
30493	2004.14
30494	2004.25
30495	2003.47
30496	2003.66
30497	2004.11
30498	2003.78
30499	2003.68
30500	2004.61
30501	2004.68
30502	2005.2
30503	2004.27
30504	2004.41
30505	2004.31
30506	2004.44
30507	2004.49
30508	2004.28
30509	2004.83
30510	2004.57
30511	2004.93
30512	2005.02
30513	2004.72
30514	2004.86
30515	2004.94
30516	2004.33
30517	2004.49
30518	2004.76
30519	2004.53
30520	2004.9
30521	2004.96
30522	2005.06
30523	2004.53
30524	2004.97
30525	2004.99
30526	2005.7
30527	2006.01
30528	2005.77
30529	2004.93
30530	2004.89
30531	2004.36
30532	2004.51
30533	2004.26
30534	2004.42
30535	2004.94
30536	2004.96
30537	2004.89
30538	2005.08
30539	2004.4
30540	2003.82
30541	2004.4
30542	2004.29
30543	2004.51
30544	2003.82
30545	2003.97
30546	2003.61
30547	2003.37
30548	2003.41
30549	2003.75
30550	2003.45
30551	2004.42
30552	2004.32
30553	2003.44
30554	2003.58
30555	2003.83
30556	2003.68
30557	2003.36
30558	2004.04
30559	2003.76
30560	2004
30561	2004.47
30562	2004.53
30563	2004.26
30564	2003.93
30565	2003.61
30566	2004.06
30567	2003.59
30568	2004.28
30569	2004.27
30570	2004.16
30571	2004.06
30572	2003.47
30573	2004.64
30574	2004.3
30575	2004.9
30576	2004.37
30577	2003.88
30578	2003.92
30579	2003.54
30580	2004.57
30581	2004.84
30582	2003.86
30583	2003.69
30584	2003.72
30585	2003.3
30586	2003.45
30587	2004.96
30588	2005.18
30589	2004.47
30590	2004.29
30591	2004.51
30592	2004.08
30593	2003.79
30594	2004.37
30595	2004.28
30596	2003.73
30597	2003.68
30598	2003.98
30599	2004.41
30600	2004.5
30601	2004.04
30602	2003.26
30603	2003.9
30604	2003.73
30605	2004.12
30606	2004.32
30607	2004.11
30608	2004.32
30609	2004.13
30610	2003.6
30611	2003.74
30612	2003.75
30613	2003.94
30614	2004.09
30615	2003.88
30616	2003.57
30617	2003.08
30618	2002.97
30619	2003.62
30620	2003.84
30621	2003.56
30622	2003.92
30623	2004.57
30624	2004.5
30625	2004.11
30626	2004.31
30627	2004.19
30628	2004.17
30629	2004.81
30630	2005.21
30631	2003.76
30632	2004.28
30633	2004.28
30634	2004.63
30635	2004.07
30636	2005.27
30637	2005.55
30638	2005.52
30639	2004.97
30640	2003.7
30641	2004.42
30642	2004.92
30643	2004.48
30644	2004.57
30645	2004.46
30646	2004.77
30647	2004.05
30648	2003.76
30649	2003.64
30650	2004.64
30651	2005.27
30652	2004.66
30653	2005.54
30654	2004.73
30655	2004.5
30656	2004.8
30657	2005.22
30658	2005.17
30659	2004.84
30660	2004.97
30661	2004.63
30662	2004.47
30663	2003.4
30664	2003.87
30665	2004.58
30666	2003.55
30667	2003.81
30668	2004.24
30669	2005.05
30670	2004.04
30671	2003.86
30672	2004.14
30673	2004.12
30674	2004.35
30675	2003.94
30676	2004.25
30677	2003.95
30678	2004.29
30679	2005.14
30680	2004.99
30681	2005.2
30682	2004.67
30683	2004.45
30684	2004.44
30685	2003.93
30686	2004.21
30687	2004.06
30688	2003.86
30689	2004.13
30690	2004.27
30691	2004.06
30692	2004.01
30693	2004.89
30694	2005.24
30695	2004.88
30696	2004.88
30697	2003.98
30698	2004.57
30699	2004.26
30700	2003.7
30701	2004.49
30702	2003.5
30703	2004.78
30704	2004.54
30705	2004.27
30706	2004.93
30707	2004.31
30708	2004.73
30709	2004.41
30710	2004.74
30711	2004.85
30712	2004.46
30713	2004.79
30714	2004.9
30715	2005.06
30716	2004.32
30717	2004.6
30718	2004.5
30719	2005.34
30720	2004.64
30721	2004.94
30722	2004.7
30723	2005.41
30724	2005.38
30725	2005.16
30726	2005.08
30727	2005.05
30728	2005.68
30729	2005.22
30730	2005.34
30731	2005.29
30732	2005.22
30733	2005.11
30734	2005.3
30735	2005.34
30736	2005.15
30737	2004.81
30738	2005.02
30739	2005.28
30740	2005.73
30741	2005.49
30742	2004.98
30743	2005.01
30744	2004.37
30745	2004.02
30746	2003.89
30747	2004.63
30748	2004.48
30749	2004.94
30750	2004.89
30751	2005.08
30752	2004.52
30753	2004.7
30754	2005.29
30755	2005.2
30756	2005.03
30757	2004.67
30758	2004.17
30759	2004.94
30760	2005.14
30761	2004.97
30762	2004.88
30763	2004.92
30764	2004.68
30765	2004.04
30766	2004.71
30767	2004.1
30768	2004.5
30769	2004.63
30770	2004.66
30771	2004.57
30772	2004.66
30773	2004.28
30774	2004.72
30775	2004.85
30776	2004.99
30777	2004.18
30778	2004.31
30779	2004.47
30780	2005.19
30781	2004.6
30782	2004.73
30783	2004.79
30784	2004.62
30785	2004.76
30786	2004.84
30787	2004.95
30788	2005.55
30789	2004.63
30790	2004.33
30791	2004.1
30792	2004.5
30793	2004.43
30794	2004.58
30795	2004.34
30796	2004.47
30797	2004.35
30798	2004.61
30799	2004.01
30800	2004.22
30801	2003.64
30802	2004.28
30803	2004.07
30804	2004.47
30805	2004.07
30806	2004.83
30807	2003.92
30808	2004.14
30809	2004.48
30810	2004.02
30811	2003.64
30812	2004.87
30813	2004.51
30814	2004.62
30815	2005.1
30816	2004.65
30817	2004.23
30818	2005.04
30819	2005.17
30820	2004.61
30821	2005.01
30822	2004.56
30823	2004.32
30824	2004.19
30825	2004.42
30826	2004.05
30827	2004.03
30828	2005.2
30829	2004.75
30830	2004.62
30831	2004.36
30832	2004.17
30833	2003.99
30834	2004.3
30835	2004.1
30836	2004.38
30837	2004.22
30838	2003.93
30839	2004.9
30840	2004.18
30841	2003.93
30842	2004.29
30843	2004.79
30844	2004.15
30845	2005.23
30846	2004.87
30847	2004.58
30848	2004.71
30849	2004.68
30850	2005.09
30851	2005.09
30852	2004.61
30853	2004.48
30854	2004.9
30855	2004.64
30856	2004.43
30857	2004.33
30858	2003.79
30859	2004.32
30860	2004.01
30861	2005.09
30862	2005.05
30863	2005.31
30864	2005.48
30865	2004.97
30866	2004.88
30867	2004.7
30868	2004.33
30869	2004.05
30870	2003.83
30871	2004.57
30872	2004.85
30873	2005.21
30874	2005.32
30875	2005.28
30876	2004.9
30877	2005.3
30878	2004.98
30879	2005.02
30880	2005.05
30881	2004.79
30882	2004.84
30883	2004.48
30884	2004.53
30885	2004.3
30886	2005.16
30887	2004.15
30888	2004.63
30889	2004.52
30890	2004.14
30891	2004.19
30892	2003.99
30893	2003.74
30894	2003.91
30895	2004.99
30896	2004.5
30897	2004.81
30898	2004.35
30899	2005.05
30900	2004.06
30901	2004.84
30902	2004.06
30903	2004.35
30904	2004.81
30905	2004.34
30906	2004.58
30907	2004.57
30908	2005.01
30909	2005.17
30910	2004.09
30911	2004.49
30912	2004.39
30913	2004.99
30914	2004.44
30915	2004.71
30916	2005.49
30917	2004.67
30918	2004.63
30919	2004.24
30920	2004.36
30921	2004.75
30922	2005.53
30923	2005.29
30924	2005.21
30925	2005.31
30926	2004.83
30927	2005.47
30928	2005.48
30929	2005.78
30930	2005.1
30931	2005.32
30932	2005.68
30933	2005.72
30934	2004.73
30935	2004.37
30936	2004.61
30937	2005.24
30938	2005.48
30939	2005.17
30940	2005
30941	2004.55
30942	2005.54
30943	2005.51
30944	2005.28
30945	2005.72
30946	2005.05
30947	2004.72
30948	2004.64
30949	2004.7
30950	2004.84
30951	2004.85
30952	2005.44
30953	2005.11
30954	2004.81
30955	2004.92
30956	2004.82
30957	2005.5
30958	2005.11
30959	2004.45
30960	2004.69
30961	2004.09
30962	2003.83
30963	2004.15
30964	2004.43
30965	2004.02
30966	2004.61
30967	2004.47
30968	2004.54
30969	2005.06
30970	2004.95
30971	2005.27
30972	2004.94
30973	2004.95
30974	2005.08
30975	2004.87
30976	2004.93
30977	2003.74
30978	2005
30979	2004.22
30980	2004.73
30981	2004.62
30982	2004.54
30983	2004.29
30984	2004.75
30985	2005.18
30986	2004.8
30987	2004.48
30988	2004.44
30989	2004.6
30990	2004.49
30991	2004.11
30992	2004.47
30993	2004.36
30994	2004.26
30995	2004.52
30996	2004.45
30997	2004.03
30998	2005.18
30999	2004.68
31000	2004.05
31001	2003.86
31002	2003.84
31003	2004.18
31004	2003.99
31005	2004.18
31006	2004.7
31007	2004.91
31008	2004.91
31009	2004.64
31010	2004.95
31011	2005.48
31012	2004.95
31013	2004.87
31014	2005.24
31015	2004.69
31016	2004.21
31017	2004.38
31018	2005.65
31019	2005.4
31020	2004.61
31021	2004.36
31022	2004.99
31023	2004.72
31024	2005.11
31025	2005.3
31026	2005.25
31027	2004.86
31028	2004.24
31029	2005.05
31030	2004.93
31031	2005.56
31032	2004.45
31033	2004.95
31034	2004.65
31035	2003.9
31036	2004.8
31037	2004.43
31038	2004.59
31039	2004.91
31040	2005.39
31041	2005.39
31042	2004.8
31043	2005.3
31044	2005.2
31045	2005.17
31046	2005.07
31047	2005.32
31048	2005.25
31049	2004.93
31050	2004.94
31051	2004.61
31052	2005.05
31053	2004.77
31054	2005.12
31055	2004.69
31056	2004.91
31057	2004.7
31058	2005.32
31059	2005.34
31060	2005.73
31061	2005.47
31062	2006.01
31063	2005.81
31064	2005.34
31065	2006.2
31066	2005.75
31067	2005.28
31068	2005.22
31069	2005.36
31070	2005.26
31071	2004.99
31072	2005.44
31073	2004.96
31074	2005.16
31075	2005.91
31076	2005.18
31077	2005.66
31078	2005.57
31079	2005.04
31080	2005.15
31081	2004.6
31082	2004.88
31083	2005.22
31084	2004.97
31085	2004.99
31086	2004.66
31087	2004.54
31088	2004.05
31089	2004.46
31090	2004.14
31091	2004.17
31092	2004.33
31093	2004.78
31094	2004.94
31095	2003.51
31096	2003.36
31097	2003.65
31098	2003.46
31099	2003.86
31100	2003.45
31101	2003.94
31102	2004.46
31103	2003.81
31104	2004.63
31105	2004.74
31106	2004.32
31107	2004.74
31108	2004.68
31109	2003.62
31110	2003.55
31111	2004.48
31112	2004.58
31113	2004.23
31114	2004.56
31115	2004.43
31116	2003.97
31117	2004.66
31118	2005.01
31119	2004.65
31120	2005.02
31121	2005.32
31122	2005.08
31123	2004.87
31124	2004
31125	2004.28
31126	2005.13
31127	2004.59
31128	2004.83
31129	2004.82
31130	2004.84
31131	2004.52
31132	2005.09
31133	2005.08
31134	2004.54
31135	2005.1
31136	2004.91
31137	2005.23
31138	2005.02
31139	2005.15
31140	2005.25
31141	2005.22
31142	2005.1
31143	2005.83
31144	2005.82
31145	2005.66
31146	2005.58
31147	2004.81
31148	2005.67
31149	2005.44
31150	2005.58
31151	2005.5
31152	2005.7
31153	2005.68
31154	2005.54
31155	2005.5
31156	2004.81
31157	2005.09
31158	2005.56
31159	2005.26
31160	2005.25
31161	2005.08
31162	2005.36
31163	2005.27
31164	2004.86
31165	2005.24
31166	2005.35
31167	2004.59
31168	2005.58
31169	2005.34
31170	2005.26
31171	2005.41
31172	2005.29
31173	2005.47
31174	2005.67
31175	2005.67
31176	2005.17
31177	2005.37
31178	2004.55
31179	2004.91
31180	2004.77
31181	2004.74
31182	2005.18
31183	2005.12
31184	2005.15
31185	2004.51
31186	2004.66
31187	2003.52
31188	2003.57
31189	2004.78
31190	2004.84
31191	2004.69
31192	2004.81
31193	2003.99
31194	2004.48
31195	2004.85
31196	2004.77
31197	2004.61
31198	2005.05
31199	2004.51
31200	2005.05
31201	2005.29
31202	2004.7
31203	2004.42
31204	2004.81
31205	2004.86
31206	2005.23
31207	2005.4
31208	2005.31
31209	2005.16
31210	2005
31211	2004.8
31212	2004.36
31213	2004.72
31214	2005.22
31215	2004.41
31216	2004.84
31217	2004.71
31218	2005.17
31219	2004.94
31220	2004.66
31221	2004.59
31222	2004.79
31223	2004.54
31224	2004.35
31225	2004.05
31226	2004.49
31227	2003.94
31228	2003.55
31229	2004.31
31230	2004.06
31231	2004.39
31232	2003.92
31233	2003.65
31234	2003.52
31235	2003.72
31236	2004.15
31237	2004.68
31238	2004.26
31239	2004.7
31240	2004.61
31241	2004.38
31242	2004.21
31243	2004.42
31244	2004.86
31245	2004.9
31246	2004.33
31247	2004.72
31248	2004.06
31249	2003.88
31250	2003.05
31251	2003.35
31252	2003.24
31253	2004.61
31254	2004.67
31255	2004.78
31256	2004.36
31257	2005.05
31258	2004.71
31259	2004.96
31260	2005.04
31261	2004.47
31262	2004.79
31263	2004.61
31264	2004.9
31265	2005.33
31266	2004.18
31267	2004.1
31268	2004.89
31269	2004.78
31270	2004.51
31271	2004.65
31272	2004.66
31273	2004.56
31274	2004.9
31275	2004.81
31276	2004.97
31277	2004.8
31278	2004.75
31279	2004.98
31280	2004.08
31281	2005.13
31282	2005.43
31283	2005.81
31284	2004.77
31285	2005.03
31286	2005.1
31287	2005.71
31288	2005.37
31289	2005.46
31290	2003.75
31291	2004.07
31292	2004.55
31293	2003.97
31294	2004.29
31295	2004.87
31296	2004.12
31297	2004.56
31298	2005.41
31299	2005.38
31300	2005.49
31301	2004.78
31302	2004.54
31303	2004.05
31304	2004.17
31305	2004.53
31306	2003.4
31307	2003.92
31308	2004.36
31309	2004.44
31310	2004.41
31311	2004.32
31312	2004.54
31313	2004.11
31314	2004.65
31315	2004.29
31316	2004.33
31317	2004.7
31318	2005.51
31319	2004.81
31320	2004.53
31321	2004.79
31322	2004.83
31323	2005.17
31324	2004.56
31325	2004.8
31326	2004.7
31327	2004.82
31328	2004.73
31329	2004.31
31330	2004.16
31331	2004.67
31332	2004.76
31333	2004.77
31334	2005.15
31335	2004.79
31336	2004.12
31337	2004.25
31338	2004.17
31339	2004.04
31340	2003.94
31341	2004.51
31342	2004.15
31343	2005.2
31344	2004.51
31345	2004.17
31346	2004.23
31347	2004.23
31348	2004.82
31349	2003.92
31350	2004.83
31351	2004.27
31352	2004.6
31353	2003.95
31354	2003.82
31355	2004.23
31356	2004
31357	2004.78
31358	2005.2
31359	2005.15
31360	2004.52
31361	2004.77
31362	2004.11
31363	2003.8
31364	2004.34
31365	2003.98
31366	2004.23
31367	2005
31368	2003.84
31369	2004.4
31370	2003.96
31371	2004.89
31372	2004.62
31373	2003.99
31374	2004.91
31375	2004.97
31376	2004.8
31377	2004.96
31378	2004.62
31379	2005.3
31380	2005.26
31381	2005.24
31382	2004.07
31383	2003.62
31384	2004.9
31385	2004.83
31386	2004.77
31387	2004.62
31388	2005.26
31389	2005.36
31390	2004.76
31391	2004.13
31392	2004.23
31393	2004.26
31394	2004.54
31395	2004
31396	2004.72
31397	2004.86
31398	2005.02
31399	2004.85
31400	2005.14
31401	2004.6
31402	2004.61
31403	2005.08
31404	2004.49
31405	2004.09
31406	2004.34
31407	2004.5
31408	2004.42
31409	2004.52
31410	2004.52
31411	2004.46
31412	2004.71
31413	2004.47
31414	2004.49
31415	2004.26
31416	2004.39
31417	2004.4
31418	2003.94
31419	2004.24
31420	2004.53
31421	2005.36
31422	2003.85
31423	2004.44
31424	2004.32
31425	2003.68
31426	2003.87
31427	2003.95
31428	2005.1
31429	2004.8
31430	2004.3
31431	2003.94
31432	2004.84
31433	2004.98
31434	2004.89
31435	2005.21
31436	2004.96
31437	2005.65
31438	2005.63
31439	2004.83
31440	2004.44
31441	2004.6
31442	2004.84
31443	2004.47
31444	2004.18
31445	2004.01
31446	2003.83
31447	2004.38
31448	2004.29
31449	2004.68
31450	2004.66
31451	2004.76
31452	2004.79
31453	2004.95
31454	2004.58
31455	2005.01
31456	2005.43
31457	2005.67
31458	2005.67
31459	2004.59
31460	2004.52
31461	2004.43
31462	2005.34
31463	2005.02
31464	2004.84
31465	2004.4
31466	2003.97
31467	2004.45
31468	2004.97
31469	2005.1
31470	2005.32
31471	2005.2
31472	2004.59
31473	2004.7
31474	2004.52
31475	2005.38
31476	2004.31
31477	2004.71
31478	2004.53
31479	2004.95
31480	2004.61
31481	2005
31482	2004.68
31483	2005.01
31484	2004.44
31485	2004.62
31486	2005.11
31487	2004.89
31488	2004.46
31489	2004.47
31490	2004.66
31491	2005.12
31492	2005.28
31493	2005.64
31494	2004.82
31495	2004.81
31496	2004.59
31497	2004.18
31498	2004.27
31499	2004.98
31500	2005.01
31501	2005.83
31502	2005.25
31503	2005.4
31504	2005.33
31505	2005.08
31506	2004.77
31507	2004.62
31508	2005.21
31509	2005.21
31510	2005.18
31511	2005.59
31512	2005.22
31513	2004.89
31514	2005.27
31515	2004.89
31516	2004.83
31517	2004.83
31518	2005.2
31519	2005.17
31520	2005.25
31521	2005.43
31522	2005.76
31523	2005.99
31524	2005.84
31525	2005.24
31526	2005.46
31527	2005.53
31528	2005.88
31529	2005.79
31530	2006.17
31531	2005.45
31532	2005.99
31533	2004.96
31534	2005.51
31535	2005.22
31536	2005.25
31537	2005.09
31538	2004.94
31539	2005.71
31540	2005.64
31541	2004.28
31542	2005.31
31543	2005.11
31544	2004.91
31545	2004.59
31546	2005.13
31547	2005.23
31548	2005.01
31549	2005.03
31550	2005.35
31551	2005.21
31552	2005.41
31553	2004.81
31554	2005.07
31555	2004.65
31556	2004.32
31557	2005.16
31558	2005.29
31559	2005.38
31560	2005.58
31561	2005.3
31562	2005.3
31563	2005.6
31564	2005.58
31565	2005.12
31566	2005.35
31567	2004.32
31568	2004.41
31569	2004.16
31570	2004.73
31571	2004.06
31572	2004.95
31573	2004.71
31574	2003.97
31575	2004.68
31576	2003.56
31577	2003.61
31578	2003.02
31579	2004.26
31580	2004.65
31581	2003.91
31582	2004
31583	2004.38
31584	2003.64
31585	2004.13
31586	2004.56
31587	2003.64
31588	2004.02
31589	2003.39
31590	2003.98
31591	2004.4
31592	2004.52
31593	2005
31594	2004.27
31595	2004.24
31596	2003.92
31597	2003.77
31598	2003.84
31599	2003.87
31600	2003.76
31601	2004.16
31602	2004.62
31603	2004.43
31604	2004.46
31605	2004.38
31606	2004.55
31607	2004.24
31608	2004.36
31609	2004.78
31610	2004.68
31611	2004.6
31612	2004.74
31613	2004.54
31614	2004.56
31615	2005.04
31616	2004.94
31617	2005.08
31618	2004.51
31619	2004.2
31620	2004.35
31621	2004.88
31622	2004.53
31623	2004.74
31624	2004.38
31625	2004.33
31626	2004.38
31627	2005.11
31628	2004.65
31629	2004.57
31630	2004.92
31631	2005.08
31632	2004.6
31633	2005.04
31634	2004.41
31635	2004.06
31636	2004.55
31637	2005.27
31638	2004.87
31639	2005.22
31640	2004.95
31641	2004.34
31642	2004.51
31643	2004.55
31644	2004.64
31645	2004.72
31646	2004.62
31647	2004.27
31648	2004.51
31649	2005.01
31650	2005.16
31651	2004.95
31652	2005.36
31653	2004.48
31654	2004.96
31655	2004.86
31656	2004.25
31657	2005.02
31658	2004.73
31659	2004.89
31660	2004.53
31661	2004.63
31662	2004.94
31663	2004.94
31664	2004.79
31665	2004.86
31666	2005.44
31667	2005.29
31668	2004.8
31669	2004.62
31670	2005.13
31671	2005.32
31672	2005.32
31673	2004.34
31674	2004.51
31675	2004.8
31676	2005.07
31677	2005.19
31678	2004.97
31679	2004.97
31680	2005.14
31681	2004.68
31682	2004.82
31683	2004.63
31684	2005.2
31685	2005.31
31686	2005.32
31687	2005.05
31688	2005.27
31689	2004.4
31690	2004.44
31691	2005.15
31692	2005.28
31693	2005.32
31694	2005.28
31695	2004.59
31696	2004.44
31697	2004.28
31698	2004.56
31699	2004.23
31700	2004.6
31701	2004.43
31702	2004.26
31703	2004.41
31704	2004.41
31705	2004.26
31706	2004.14
31707	2003.82
31708	2004.25
31709	2004.83
31710	2003.54
31711	2003.63
31712	2004.04
31713	2003.61
31714	2003.9
31715	2003.96
31716	2004.48
31717	2004.55
31718	2004.59
31719	2004.45
31720	2004.77
31721	2004.17
31722	2004.45
31723	2004.57
31724	2003.94
31725	2005.04
31726	2004.63
31727	2004.41
31728	2004.02
31729	2003.97
31730	2004.08
31731	2004.25
31732	2004.12
31733	2004.37
31734	2004.18
31735	2004.53
31736	2004.74
31737	2005.14
31738	2005.28
31739	2005.02
31740	2004.96
31741	2005.08
31742	2004.86
31743	2006.06
31744	2005.9
31745	2005.45
31746	2005.7
31747	2005.77
31748	2005.29
31749	2005.62
31750	2005.32
31751	2005.45
31752	2005.04
31753	2005.59
31754	2005.19
31755	2005.51
31756	2005.12
31757	2005.57
31758	2005.82
31759	2005.5
31760	2005.6
31761	2005.68
31762	2005.13
31763	2004.85
31764	2004.63
31765	2004.84
31766	2004.94
31767	2004.9
31768	2004.72
31769	2004.26
31770	2004.5
31771	2004.31
31772	2004.3
31773	2004.73
31774	2004.46
31775	2004.49
31776	2004.57
31777	2004.73
31778	2004.95
31779	2004.81
31780	2004.46
31781	2004.64
31782	2004.64
31783	2004.64
31784	2004.83
31785	2005.11
31786	2004.16
31787	2005.06
31788	2005.12
31789	2005.43
31790	2005.68
31791	2005.04
31792	2005.8
31793	2005.82
31794	2005.82
31795	2004.82
31796	2004.99
31797	2004.48
31798	2005.86
31799	2005.22
31800	2005.32
31801	2005.35
31802	2004.95
31803	2005.63
31804	2005.38
31805	2004.67
31806	2004.96
31807	2005.5
31808	2005.93
31809	2004.98
31810	2005.48
31811	2005.24
31812	2005.49
31813	2005.08
31814	2004.21
31815	2005.53
31816	2004.95
31817	2004.7
31818	2004.89
31819	2005.33
31820	2005.01
31821	2005.31
31822	2004.77
31823	2004.73
31824	2004.6
31825	2004.47
31826	2004.36
31827	2004.48
31828	2004.49
31829	2004.5
31830	2004.37
31831	2004.31
31832	2004.61
31833	2004.21
31834	2004.29
31835	2004.97
31836	2004.53
31837	2004.53
31838	2005.11
31839	2004.73
31840	2004.73
31841	2005.27
31842	2004.26
31843	2004.42
31844	2005.03
31845	2004.65
31846	2004.74
31847	2004.7
31848	2004.92
31849	2004.72
31850	2004.35
31851	2003.93
31852	2004.12
31853	2004.08
31854	2005.06
31855	2004.59
31856	2004.78
31857	2004.96
31858	2005.06
31859	2004.74
31860	2004.62
31861	2004.64
31862	2003.94
31863	2004.72
31864	2004.9
31865	2005.01
31866	2005.33
31867	2004.75
31868	2004.07
31869	2004.22
31870	2006.14
31871	2005.6
31872	2005.49
31873	2005.77
31874	2005.95
31875	2005.48
31876	2005.49
31877	2005.56
31878	2004.72
31879	2005.94
31880	2005.1
31881	2005.75
31882	2004.57
31883	2004.65
31884	2004.8
31885	2004.75
31886	2005.33
31887	2005.15
31888	2004.64
31889	2004.77
31890	2004.84
31891	2004.72
31892	2005
31893	2004.74
31894	2004.68
31895	2004.89
31896	2004.38
31897	2005.01
31898	2004.81
31899	2004.72
31900	2004.69
31901	2004.52
31902	2004.22
31903	2004.09
31904	2004.07
31905	2004.32
31906	2004.27
31907	2004.63
31908	2003.99
31909	2003.93
31910	2003.91
31911	2004.09
31912	2005.26
31913	2004.44
31914	2005.01
31915	2004.14
31916	2004.66
31917	2004.01
31918	2003.65
31919	2003.82
31920	2003.85
31921	2004.12
31922	2004.5
31923	2004.17
31924	2003.68
31925	2004.06
31926	2003.94
31927	2003.42
31928	2003.48
31929	2003.78
31930	2003.72
31931	2003.99
31932	2004.26
31933	2003.81
31934	2003.97
31935	2004.11
31936	2003.93
31937	2003.63
31938	2004.29
31939	2004.42
31940	2004.5
31941	2004.52
31942	2004.29
31943	2004.87
31944	2004.88
31945	2005.12
31946	2005.06
31947	2004.75
31948	2004.82
31949	2004.66
31950	2004.48
31951	2004.48
31952	2004.43
31953	2004.47
31954	2004.39
31955	2003.95
31956	2004.77
31957	2004.63
31958	2004.58
31959	2004.64
31960	2004.3
31961	2004.47
31962	2004.23
31963	2004.08
31964	2004.11
31965	2004.52
31966	2004.96
31967	2004.89
31968	2004.69
31969	2005.06
31970	2004.38
31971	2004.05
31972	2004.44
31973	2004.65
31974	2004.62
31975	2005.1
31976	2005.3
31977	2004.88
31978	2005.03
31979	2004.37
31980	2005.05
31981	2005.26
31982	2005.2
31983	2005.55
31984	2005.24
31985	2005.59
31986	2005.85
31987	2005.39
31988	2005.19
31989	2004.68
31990	2004.88
31991	2004.65
31992	2005.34
31993	2004.86
31994	2004.91
31995	2004.34
31996	2004.47
31997	2004.22
31998	2004.22
31999	2004
32000	2004.16
32001	2003.87
32002	2003.81
32003	2004.17
32004	2004.89
32005	2004.57
32006	2005.17
32007	2005.17
32008	2004.66
32009	2004.85
32010	2005.16
32011	2005.08
32012	2004.91
32013	2005.33
32014	2005.81
32015	2005.5
32016	2005.21
32017	2004.72
32018	2004.59
32019	2004.28
32020	2004.89
32021	2004.35
32022	2003.46
32023	2004.88
32024	2004.66
32025	2005.05
32026	2005.31
32027	2005.36
32028	2005.27
32029	2005.16
32030	2004.95
32031	2004.3
32032	2004.73
32033	2004.69
32034	2004.28
32035	2004.35
32036	2004.33
32037	2004.58
32038	2004.46
32039	2005.09
32040	2004.64
32041	2005.05
32042	2005.05
32043	2004.91
32044	2004.96
32045	2005.38
32046	2005.47
32047	2005.43
32048	2005.29
32049	2005.42
32050	2005.3
32051	2004.8
32052	2005.21
32053	2004.81
32054	2004.77
32055	2005.3
32056	2005.43
32057	2005.79
32058	2005.6
32059	2005.35
32060	2005.57
32061	2005.52
32062	2005.49
32063	2005.91
32064	2005.36
32065	2005.43
32066	2005.32
32067	2005.63
32068	2005.16
32069	2003.69
32070	2004.96
32071	2003.91
32072	2003.85
32073	2003.85
32074	2004.03
32075	2004.53
32076	2004.36
32077	2004.22
32078	2004.54
32079	2004.5
32080	2004
32081	2003.49
32082	2004.53
32083	2004.59
32084	2004.76
32085	2004.83
32086	2004.98
32087	2005.39
32088	2004.42
32089	2004.26
32090	2004.44
32091	2004.21
32092	2004.19
32093	2004.37
32094	2004.01
32095	2004.37
32096	2003.66
32097	2004.52
32098	2004.51
32099	2004.74
32100	2004.98
32101	2004.5
32102	2004.04
32103	2004.2
32104	2004.79
32105	2004.79
32106	2005.08
32107	2005.67
32108	2005.18
32109	2005.92
32110	2004.78
32111	2004.61
32112	2004.59
32113	2004.99
32114	2005.29
32115	2005.79
32116	2005.56
32117	2005.32
32118	2004.81
32119	2005.13
32120	2005.03
32121	2005.27
32122	2005.38
32123	2005.71
32124	2005.17
32125	2005.69
32126	2005.83
32127	2006.03
32128	2005.61
32129	2005.81
32130	2005.92
32131	2005.45
32132	2006.06
32133	2005.8
32134	2005.88
32135	2005.63
32136	2005.07
32137	2004.33
32138	2004.59
32139	2004.56
32140	2005.29
32141	2004.79
32142	2004.44
32143	2002.93
32144	2004.47
32145	2004.55
32146	2004.22
32147	2004.35
32148	2003.86
32149	2004.72
32150	2004.87
32151	2004.77
32152	2004.26
32153	2004.28
32154	2003.69
32155	2004.72
32156	2005.09
32157	2005.15
32158	2005.32
32159	2004.85
32160	2004.51
32161	2004.8
32162	2005.21
32163	2005.16
32164	2005.25
32165	2005.13
32166	2004.15
32167	2004.43
32168	2004.94
32169	2004.81
32170	2004.25
32171	2004.95
32172	2005.05
32173	2004.02
32174	2004.82
32175	2004.57
32176	2004.27
32177	2003.88
32178	2004.38
32179	2004.65
32180	2004.51
32181	2003.9
32182	2004.52
32183	2004.34
32184	2004.37
32185	2004.08
32186	2003.77
32187	2003.62
32188	2003.93
32189	2003.83
32190	2003.93
32191	2004.77
32192	2004.87
32193	2004.66
32194	2004.7
32195	2004.85
32196	2004.84
32197	2005.22
32198	2004.95
32199	2004.46
32200	2004.82
32201	2004.27
32202	2004.08
32203	2004.31
32204	2004.5
32205	2004.61
32206	2004.1
32207	2004.8
32208	2004.64
32209	2004.55
32210	2004.51
32211	2003.85
32212	2004.34
32213	2004.41
32214	2004
32215	2004.06
32216	2004.89
32217	2004.73
32218	2004.8
32219	2004.68
32220	2004.52
32221	2004.57
32222	2004.89
32223	2004.65
32224	2003.98
32225	2004.68
32226	2003.34
32227	2004.52
32228	2004.09
32229	2004.78
32230	2004.83
32231	2005.3
32232	2004.87
32233	2004.02
32234	2004.31
32235	2004.82
32236	2004.57
32237	2005.24
32238	2005.28
32239	2005.06
32240	2004.35
32241	2004.42
32242	2004.99
32243	2004.62
32244	2004.32
32245	2003.62
32246	2003.46
32247	2003.89
32248	2004.04
32249	2004.62
32250	2004.63
32251	2004.19
32252	2004.24
32253	2003.91
32254	2004.49
32255	2004.8
32256	2004.6
32257	2004.47
32258	2005.19
32259	2004.08
32260	2004.48
32261	2004.45
32262	2004.31
32263	2002.87
32264	2004.19
32265	2004.55
32266	2004.4
32267	2003.46
32268	2003.36
32269	2003.78
32270	2004.32
32271	2003.95
32272	2004.07
32273	2004.24
32274	2004.35
32275	2004.33
32276	2004.97
32277	2004.6
32278	2004.9
32279	2005.02
32280	2005.03
32281	2004.52
32282	2004.12
32283	2003.7
32284	2004.09
32285	2003.78
32286	2004
32287	2003.98
32288	2004.32
32289	2004.67
32290	2004.33
32291	2004.45
32292	2004.7
32293	2004.58
32294	2004.74
32295	2004.68
32296	2004.55
32297	2004.69
32298	2004.28
32299	2004.33
32300	2003.28
32301	2003.82
32302	2003.96
32303	2004.17
32304	2004.29
32305	2005.04
32306	2004.93
32307	2004.42
32308	2003.56
32309	2003.49
32310	2003.03
32311	2004.14
32312	2003.9
32313	2004.43
32314	2003.95
32315	2004.12
32316	2004.14
32317	2003.85
32318	2004.14
32319	2004.06
32320	2003.87
32321	2003.41
32322	2004.03
32323	2003.45
32324	2003.88
32325	2003.92
32326	2004.37
32327	2003.92
32328	2003.5
32329	2003.59
32330	2003.5
32331	2003.46
32332	2003.7
32333	2003.25
32334	2003.88
32335	2004.08
32336	2004.22
32337	2003.44
32338	2004.55
32339	2003.69
32340	2004.97
32341	2004.67
32342	2004.46
32343	2003.94
32344	2004.15
32345	2004.34
32346	2004.26
32347	2004.96
32348	2004.6
32349	2005.16
32350	2004.78
32351	2005.31
32352	2004.98
32353	2004.96
32354	2004.96
32355	2005.18
32356	2004.92
32357	2005.35
32358	2004.76
32359	2004.61
32360	2003.74
32361	2004.04
32362	2003.92
32363	2004.12
32364	2004.03
32365	2004.02
32366	2004.24
32367	2003.98
32368	2003.92
32369	2004.85
32370	2004.86
32371	2005.09
32372	2005.15
32373	2005.15
32374	2004.85
32375	2004.58
32376	2004.68
32377	2004.71
32378	2005.14
32379	2005.35
32380	2005.56
32381	2005.12
32382	2005.46
32383	2005.28
32384	2005.01
32385	2005.13
32386	2005.24
32387	2004.91
32388	2004.71
32389	2005.32
32390	2005.38
32391	2004.67
32392	2005.11
32393	2004.89
32394	2005.71
32395	2005.57
32396	2005.07
32397	2005.09
32398	2005.07
32399	2004.77
32400	2004.72
32401	2004.37
32402	2004.97
32403	2004.49
32404	2004.57
32405	2004.59
32406	2004.93
32407	2005.08
32408	2004.82
32409	2004.87
32410	2004.96
32411	2004.32
32412	2004.15
32413	2003.93
32414	2004.1
32415	2004.63
32416	2004.7
32417	2004.68
32418	2004.36
32419	2004.65
32420	2004.9
32421	2004.43
32422	2004.78
32423	2004.11
32424	2003.96
32425	2004.87
32426	2004.46
32427	2004.1
32428	2003.89
32429	2003.36
32430	2003.12
32431	2003.23
32432	2003.63
32433	2003.16
32434	2004.18
32435	2004.03
32436	2003.31
32437	2003.33
32438	2003.5
32439	2002.91
32440	2002.87
32441	2003.47
32442	2003.08
32443	2004.33
32444	2004.16
32445	2004.71
32446	2003.49
32447	2004.88
32448	2004.77
32449	2003.85
32450	2004.74
32451	2004.24
32452	2004.48
32453	2004.03
32454	2003.95
32455	2004.64
32456	2004.5
32457	2004.8
32458	2004.79
32459	2004.04
32460	2003.97
32461	2003.79
32462	2004.2
32463	2004.08
32464	2004.29
32465	2004.69
32466	2004.83
32467	2005.56
32468	2005.36
32469	2005.03
32470	2004.44
32471	2004.69
32472	2004.42
32473	2004.82
32474	2004.92
32475	2005.38
32476	2005.1
32477	2004.88
32478	2004.91
32479	2004.83
32480	2004.26
32481	2005.18
32482	2004.64
32483	2004.67
32484	2004.07
32485	2004.25
32486	2004.02
32487	2004.17
32488	2003.75
32489	2004.2
32490	2004.27
32491	2004.27
32492	2004.58
32493	2004.31
32494	2004.87
32495	2004.27
32496	2004.49
32497	2003.96
32498	2005.06
32499	2004.25
32500	2004.64
32501	2004.98
32502	2003.98
32503	2003.99
32504	2004.16
32505	2003.89
32506	2003.78
32507	2003.49
32508	2003.82
32509	2004.61
32510	2004.87
32511	2004.59
32512	2005.05
32513	2004.59
32514	2004.3
32515	2004.91
32516	2003.79
32517	2004.3
32518	2005.11
32519	2005.28
32520	2005.28
32521	2005.14
32522	2004.39
32523	2004.86
32524	2005.27
32525	2005.65
32526	2004.25
32527	2004.71
32528	2004.75
32529	2004.74
32530	2004.32
32531	2004.6
32532	2004.72
32533	2004.84
32534	2005.25
32535	2004.71
32536	2004.86
32537	2004.53
32538	2004.56
32539	2004.35
32540	2003.96
32541	2004.12
32542	2004.24
32543	2003.19
32544	2003.08
32545	2004.06
32546	2004.71
32547	2004.02
32548	2003.83
32549	2004.19
32550	2004.51
32551	2004.91
32552	2003.89
32553	2004.27
32554	2003.71
32555	2003.5
32556	2004.01
32557	2003.19
32558	2003.4
32559	2002.94
32560	2003.71
32561	2003.93
32562	2004.87
32563	2004.39
32564	2004.78
32565	2005.21
32566	2003.76
32567	2004.31
32568	2004.29
32569	2003.87
32570	2004.58
32571	2005.17
32572	2004.97
32573	2005.74
32574	2005.85
32575	2005.64
32576	2005.12
32577	2005.45
32578	2005.15
32579	2004.82
32580	2005.34
32581	2004.67
32582	2005.64
32583	2005.41
32584	2005.6
32585	2005.29
32586	2004.88
32587	2004.92
32588	2004.58
32589	2005.29
32590	2005.35
32591	2005.1
32592	2004.94
32593	2004.48
32594	2004.47
32595	2004.56
32596	2004.25
32597	2005.05
32598	2005.43
32599	2005
32600	2005.62
32601	2004.69
32602	2005.11
32603	2005.6
32604	2004.86
32605	2004.32
32606	2004.88
32607	2004.79
32608	2004.41
32609	2005.2
32610	2005.09
32611	2004.88
32612	2004.72
32613	2004.01
32614	2003.87
32615	2004.54
32616	2003.78
32617	2004.07
32618	2003.86
32619	2004.02
32620	2004.71
32621	2004.42
32622	2004.35
32623	2004.01
32624	2004.02
32625	2003.89
32626	2003.59
32627	2003.93
32628	2003.73
32629	2004.68
32630	2004.29
32631	2004.49
32632	2004.41
32633	2004.58
32634	2005.04
32635	2004.78
32636	2004.62
32637	2005.26
32638	2004.69
32639	2004.53
32640	2005.41
32641	2005.7
32642	2005.28
32643	2005.26
32644	2005.02
32645	2005.14
32646	2004.98
32647	2004.87
32648	2004.96
32649	2004.98
32650	2005.02
32651	2005.08
32652	2004.93
32653	2004.61
32654	2003.15
32655	2004.04
32656	2004.22
32657	2004.14
32658	2004.65
32659	2004.34
32660	2004.41
32661	2004.78
32662	2004.81
32663	2004.5
32664	2004.18
32665	2004.94
32666	2005.24
32667	2005.47
32668	2004.98
32669	2004.22
32670	2004.62
32671	2004.72
32672	2004.72
32673	2004.8
32674	2005.44
32675	2005.09
32676	2004.34
32677	2003.88
32678	2003.55
32679	2003.18
32680	2003.9
32681	2004.22
32682	2004.22
32683	2004.01
32684	2004.21
32685	2004.77
32686	2004.56
32687	2004.52
32688	2004.74
32689	2004.16
32690	2005.24
32691	2004.27
32692	2005.28
32693	2005.26
32694	2005.68
32695	2004.96
32696	2004.61
32697	2004.94
32698	2004.74
32699	2004.94
32700	2004.73
32701	2004.66
32702	2004.23
32703	2003.95
32704	2003.74
32705	2004.5
32706	2004.18
32707	2004.48
32708	2004.3
32709	2004.61
32710	2005.47
32711	2005.67
32712	2005.81
32713	2005.12
32714	2005.04
32715	2004.58
32716	2003.84
32717	2004.6
32718	2004.36
32719	2004.62
32720	2004.04
32721	2004.25
32722	2005.17
32723	2004.17
32724	2003.88
32725	2004.25
32726	2004.73
32727	2005.03
32728	2004.84
32729	2005.09
32730	2004.07
32731	2004.79
32732	2005.32
32733	2004.99
32734	2005.39
32735	2005.16
32736	2004.23
32737	2004.31
32738	2004.67
32739	2004.44
32740	2005.05
32741	2004.81
32742	2004.95
32743	2004.54
32744	2004.36
32745	2004.47
32746	2004.18
32747	2003.82
32748	2004.1
32749	2003.75
32750	2004.35
32751	2004.4
32752	2004.72
32753	2004.45
32754	2003.7
32755	2003.49
32756	2003.78
32757	2004.17
32758	2004.11
32759	2004.08
32760	2003.96
32761	2004.21
32762	2004.22
32763	2004.52
32764	2004.47
32765	2004.67
32766	2005.14
32767	2005.03
32768	2004.98
32769	2005.45
32770	2005.36
32771	2004.88
32772	2004.6
32773	2004.5
32774	2004.97
32775	2004.87
32776	2004.94
32777	2004.76
32778	2004.6
32779	2004.41
32780	2004.7
32781	2005.02
32782	2004.63
32783	2004.81
32784	2005.24
32785	2005.34
32786	2005.38
32787	2005.52
32788	2005.49
32789	2005.56
32790	2005.42
32791	2005.66
32792	2005.44
32793	2004.46
32794	2004.51
32795	2004.38
32796	2005.07
32797	2004.68
32798	2005.48
32799	2004.73
32800	2004.97
32801	2005.36
32802	2005.33
32803	2004.85
32804	2005.39
32805	2004.62
32806	2004.87
32807	2005.49
32808	2004.94
32809	2005.33
32810	2005.81
32811	2005.35
32812	2005.62
32813	2005.06
32814	2004.96
32815	2004.78
32816	2004.44
32817	2005.85
32818	2005.66
32819	2005.46
32820	2004.91
32821	2004.83
32822	2004.23
32823	2004.15
32824	2004.56
32825	2004.55
32826	2004.07
32827	2004.51
32828	2004.91
32829	2004.62
32830	2004.93
32831	2004.19
32832	2004.73
32833	2004.64
32834	2004.67
32835	2004.95
32836	2004.64
32837	2004.94
32838	2005.21
32839	2004.94
32840	2004.09
32841	2004.23
32842	2003.46
32843	2004.44
32844	2004.46
32845	2004.61
32846	2004.14
32847	2004.75
32848	2004.19
32849	2004.5
32850	2004.24
32851	2004.91
32852	2004.97
32853	2005.18
32854	2004.77
32855	2004.98
32856	2005.26
32857	2005.15
32858	2004.95
32859	2005.41
32860	2005.24
32861	2005.28
32862	2004.84
32863	2004.87
32864	2003.87
32865	2004.87
32866	2004.95
32867	2004.73
32868	2003.61
32869	2003.52
32870	2004.06
32871	2004.07
32872	2004.09
32873	2003.24
32874	2003.69
32875	2003.68
32876	2004.79
32877	2004.26
32878	2004.27
32879	2004.21
32880	2004.33
32881	2003.66
32882	2003.48
32883	2004.05
32884	2003.48
32885	2003.74
32886	2004.22
32887	2005.05
32888	2004.68
32889	2004.41
32890	2004.05
32891	2004.38
32892	2004.14
32893	2004.71
32894	2004.79
32895	2004.97
32896	2005.12
32897	2004.5
32898	2004.96
32899	2003.88
32900	2004.3
32901	2004.77
32902	2005.01
32903	2005.07
32904	2004.89
32905	2004.9
32906	2004.23
32907	2003.74
32908	2004.04
32909	2003.75
32910	2004.04
32911	2004.19
32912	2003.84
32913	2003.7
32914	2003.71
32915	2004.15
32916	2004.03
32917	2004.37
32918	2004.13
32919	2003.67
32920	2003.81
32921	2004.25
32922	2004.94
32923	2003.94
32924	2004.48
32925	2004.08
32926	2003.32
32927	2003.97
32928	2004.42
32929	2004.67
32930	2004.81
32931	2005.16
32932	2004.51
32933	2004.81
32934	2004.53
32935	2004.78
32936	2004.51
32937	2004.72
32938	2004.83
32939	2005.29
32940	2004.92
32941	2005.88
32942	2005.21
32943	2004.96
32944	2005.26
32945	2005.07
32946	2005.23
32947	2005.59
32948	2005.3
32949	2003.98
32950	2004.37
32951	2004.73
32952	2004.66
32953	2005.02
32954	2004.59
32955	2004.34
32956	2004.8
32957	2004.37
32958	2004.83
32959	2005.04
32960	2004.65
32961	2004.08
32962	2004.04
32963	2004.79
32964	2004.93
32965	2004.77
32966	2004.77
32967	2005.14
32968	2004.96
32969	2004.7
32970	2004.62
32971	2004.56
32972	2004.83
32973	2005.06
32974	2004.84
32975	2004.82
32976	2005.33
32977	2005.16
32978	2005.17
32979	2005.09
32980	2004.47
32981	2004.9
32982	2004.74
32983	2004.32
32984	2005.01
32985	2004.26
32986	2004.66
32987	2004.31
32988	2004.62
32989	2005.05
32990	2005.32
32991	2004.77
32992	2005.17
32993	2005.46
32994	2004.75
32995	2004.87
32996	2004.39
32997	2004.18
32998	2004.32
32999	2004.06
33000	2004.34
33001	2004.52
33002	2004.58
33003	2004.84
33004	2004.2
33005	2004.31
33006	2005.16
33007	2005.45
33008	2004.84
33009	2004.69
33010	2004.74
33011	2004.77
33012	2005.32
33013	2005.57
33014	2004.59
33015	2005.68
33016	2004.56
33017	2005.19
33018	2004.6
33019	2004.31
33020	2003.99
33021	2004.41
33022	2005.2
33023	2004.72
33024	2004.63
33025	2005.31
33026	2005.49
33027	2005.15
33028	2004.75
33029	2005.14
33030	2004.7
33031	2004.52
33032	2004.08
33033	2004.04
33034	2003.91
33035	2004.23
33036	2004.73
33037	2004.79
33038	2004.63
33039	2004.55
33040	2004.24
33041	2004.95
33042	2004.57
33043	2004.48
33044	2005.06
33045	2004.36
33046	2003.98
33047	2003.83
33048	2003.95
33049	2004.17
33050	2004.36
33051	2003.38
33052	2004.08
33053	2004.13
33054	2003.7
33055	2004.95
33056	2004.81
33057	2004.06
33058	2005.41
33059	2005.75
33060	2005.5
33061	2005.25
33062	2005.51
33063	2004.62
33064	2004.83
33065	2004.3
33066	2004.3
33067	2004.14
33068	2003.57
33069	2004.07
33070	2003.75
33071	2004.14
33072	2004.31
33073	2003.77
33074	2004.13
33075	2003.35
33076	2004.17
33077	2004.47
33078	2004.25
33079	2004.31
33080	2004.99
33081	2005.24
33082	2005.31
33083	2005.44
33084	2005.35
33085	2005.25
33086	2005.61
33087	2005.33
33088	2004.78
33089	2005.6
33090	2005.03
33091	2005.73
33092	2004.88
33093	2004.77
33094	2005.07
33095	2005.14
33096	2005.16
33097	2004.99
33098	2005.23
33099	2005.31
33100	2005.13
33101	2004.96
33102	2004.57
33103	2004.08
33104	2004.65
33105	2004.35
33106	2004.44
33107	2004.69
33108	2004.47
33109	2004.91
33110	2004.99
33111	2005.09
33112	2004.75
33113	2005.55
33114	2005.2
33115	2005.38
33116	2004.2
33117	2004.44
33118	2004.8
33119	2005.11
33120	2004.89
33121	2005.04
33122	2005.12
33123	2004.79
33124	2004.25
33125	2003.99
33126	2004.68
33127	2003.63
33128	2004.08
33129	2004.18
33130	2004.7
33131	2004.91
33132	2004.92
33133	2005.18
33134	2004.9
33135	2004.66
33136	2004.69
33137	2004.68
33138	2004.59
33139	2004.59
33140	2004.88
33141	2004.76
33142	2004.48
33143	2003.92
33144	2004.21
33145	2004.65
33146	2004.73
33147	2004.21
33148	2004.49
33149	2004.34
33150	2004.01
33151	2004.72
33152	2003.97
33153	2003.71
33154	2003.61
33155	2004.32
33156	2004.12
33157	2003.33
33158	2004.22
33159	2003.64
33160	2003.79
33161	2003.97
33162	2003.89
33163	2003.73
33164	2003.74
33165	2003.64
33166	2004.33
33167	2003.88
33168	2003.28
33169	2003.04
33170	2003.01
33171	2003.32
33172	2003.34
33173	2003.98
33174	2004.18
33175	2004.81
33176	2003.91
33177	2004.23
33178	2004.24
33179	2004.54
33180	2004.54
33181	2004.25
33182	2003.72
33183	2004.8
33184	2003.89
33185	2004.5
33186	2003.55
33187	2004.05
33188	2004.12
33189	2004.06
33190	2004.19
33191	2004.09
33192	2003.95
33193	2003.4
33194	2004.62
33195	2004.3
33196	2004.66
33197	2004.72
33198	2004.28
33199	2004.53
33200	2004.92
33201	2004.98
33202	2005.13
33203	2005.47
33204	2004.48
33205	2005.13
33206	2004.77
33207	2004.85
33208	2004.94
33209	2004.95
33210	2004.85
33211	2004.69
33212	2004.54
33213	2004.57
33214	2004.82
33215	2004.23
33216	2004.25
33217	2003.99
33218	2004.19
33219	2004.7
33220	2004.55
33221	2004.52
33222	2004.3
33223	2004.58
33224	2004.39
33225	2004.6
33226	2004.84
33227	2005.21
33228	2005.14
33229	2005.52
33230	2005.07
33231	2004.91
33232	2004.46
33233	2004.91
33234	2005.07
33235	2005.02
33236	2004.9
33237	2004.98
33238	2005.51
33239	2004.89
33240	2004.89
33241	2004.55
33242	2004.23
33243	2003.78
33244	2003.55
33245	2003.89
33246	2004.07
33247	2003.71
33248	2003.72
33249	2003.36
33250	2004.04
33251	2003.23
33252	2003.21
33253	2003.39
33254	2002.95
33255	2003.25
33256	2003.36
33257	2004.26
33258	2004.61
33259	2004.23
33260	2003.88
33261	2004.91
33262	2004.7
33263	2004.94
33264	2004.6
33265	2004.66
33266	2005.14
33267	2005.33
33268	2004.75
33269	2004.4
33270	2004.67
33271	2004.95
33272	2003.85
33273	2003.85
33274	2004.34
33275	2004.59
33276	2004.35
33277	2004.79
33278	2004.64
33279	2004.39
33280	2005.12
33281	2005.41
33282	2005.19
33283	2005.29
33284	2004.84
33285	2005.24
33286	2005.64
33287	2004.89
33288	2004.98
33289	2003.84
33290	2003.64
33291	2004.12
33292	2003.9
33293	2004.72
33294	2005.41
33295	2004.93
33296	2004.33
33297	2004.59
33298	2004.68
33299	2005.34
33300	2004.83
33301	2004.67
33302	2004.97
33303	2005.02
33304	2004.88
33305	2004.86
33306	2004.64
33307	2004.33
33308	2004.8
33309	2004.81
33310	2004.52
33311	2004.85
33312	2004.46
33313	2004.17
33314	2004.82
33315	2004.1
33316	2004.02
33317	2005.28
33318	2005.08
33319	2005.2
33320	2004.95
33321	2005.47
33322	2005.45
33323	2005.19
33324	2005.51
33325	2005.22
33326	2005.24
33327	2004.24
33328	2004.5
33329	2004.93
33330	2003.82
33331	2005.47
33332	2004.96
33333	2004.8
33334	2005.37
33335	2004.91
33336	2005.47
33337	2005.41
33338	2005.86
33339	2005.77
33340	2005.97
33341	2005.46
33342	2005.26
33343	2005.28
33344	2005.63
33345	2004.72
33346	2005.22
33347	2005.45
33348	2004.79
33349	2004.74
33350	2004.34
33351	2004.74
33352	2004.77
33353	2004.29
33354	2004.26
33355	2004.32
33356	2003.66
33357	2004.08
33358	2004.59
33359	2005.32
33360	2005.02
33361	2005.29
33362	2005.23
33363	2005.48
33364	2004.81
33365	2005.56
33366	2005.61
33367	2005.33
33368	2004.96
33369	2004.37
33370	2004.42
33371	2004.38
33372	2005.11
33373	2004.76
33374	2004.7
33375	2004.62
33376	2004.31
33377	2004.81
33378	2004.6
33379	2004.85
33380	2004.01
33381	2003.93
33382	2004.23
33383	2004.87
33384	2004.06
33385	2004.5
33386	2004.44
33387	2004.51
33388	2004.91
33389	2004.8
33390	2005
33391	2004.5
33392	2005.59
33393	2005.33
33394	2005.65
33395	2005.38
33396	2005.17
33397	2005.2
33398	2005.36
33399	2005.46
33400	2004.51
33401	2004.7
33402	2005.38
33403	2005.18
33404	2005.69
33405	2005.18
33406	2004.75
33407	2004.3
33408	2004.35
33409	2004.43
33410	2004.94
33411	2004.69
33412	2004.36
33413	2004.44
33414	2004.69
33415	2004.96
33416	2005.12
33417	2004.62
33418	2004.87
33419	2004.66
33420	2004.02
33421	2004.23
33422	2003.78
33423	2004.56
33424	2004.3
33425	2003.58
33426	2003.14
33427	2003.7
33428	2004.55
33429	2004.53
33430	2004.26
33431	2003.57
33432	2003.99
33433	2004.15
33434	2004.24
33435	2004.36
33436	2004.91
33437	2004.69
33438	2004.51
33439	2004.7
33440	2004.75
33441	2004.92
33442	2004.56
33443	2003.54
33444	2004.11
33445	2004.09
33446	2004.14
33447	2004.38
33448	2004.36
33449	2004.47
33450	2005.16
33451	2004.84
33452	2004.57
33453	2005.05
33454	2004.79
33455	2004.92
33456	2004.6
33457	2005.26
33458	2005.08
33459	2003.84
33460	2004.15
33461	2004.41
33462	2004.64
33463	2004.24
33464	2003.97
33465	2004.05
33466	2004.43
33467	2004.36
33468	2004.2
33469	2004.68
33470	2004.74
33471	2004.3
33472	2004.29
33473	2003.66
33474	2004.23
33475	2004.2
33476	2004.79
33477	2004.6
33478	2004.57
33479	2004.52
33480	2004.84
33481	2005.08
33482	2005.07
33483	2005.14
33484	2005.11
33485	2004.91
33486	2005.01
33487	2005.28
33488	2005.11
33489	2005.19
33490	2005.49
33491	2005.19
33492	2005.1
33493	2004.81
33494	2005.35
33495	2004.71
33496	2004.93
33497	2004.58
33498	2004.77
33499	2004.95
33500	2005.18
33501	2004.92
33502	2004.94
33503	2005.05
33504	2005.42
33505	2005.45
33506	2005
33507	2005.01
33508	2004.63
33509	2005.62
33510	2005.48
33511	2004.5
33512	2004.62
33513	2004.97
33514	2005.43
33515	2004.6
33516	2004.64
33517	2004.1
33518	2004.29
33519	2004.73
33520	2004.27
33521	2005.22
33522	2004.44
33523	2005.06
33524	2004.92
33525	2005.09
33526	2005.08
33527	2005.58
33528	2005.48
33529	2005.29
33530	2005.27
33531	2005.47
33532	2004.98
33533	2004.43
33534	2004.49
33535	2004.65
33536	2004.35
33537	2004.47
33538	2004.22
33539	2004.54
33540	2005.09
33541	2004.45
33542	2004.33
33543	2004.51
33544	2004.2
33545	2004.52
33546	2004.39
33547	2004.43
33548	2003.83
33549	2004.17
33550	2003.13
33551	2003.81
33552	2003.69
33553	2003.92
33554	2004.36
33555	2004.46
33556	2004.93
33557	2005.39
33558	2004.95
33559	2004.63
33560	2004.48
33561	2004.74
33562	2005.04
33563	2004.97
33564	2005.44
33565	2005.07
33566	2004.65
33567	2005.2
33568	2005.5
33569	2004.54
33570	2004.33
33571	2004.23
33572	2005.01
33573	2005.29
33574	2004.17
33575	2003.89
33576	2004.15
33577	2003.8
33578	2004.99
33579	2004.99
33580	2004.58
33581	2004.78
33582	2005.16
33583	2005.42
33584	2004.54
33585	2005.15
33586	2004.3
33587	2005.07
33588	2004.94
33589	2004.13
33590	2003.94
33591	2004.41
33592	2004.27
33593	2004.5
33594	2004.54
33595	2004.66
33596	2004.3
33597	2004.13
33598	2004.35
33599	2004.73
33600	2004.23
33601	2003.81
33602	2003.65
33603	2004.64
33604	2005.24
33605	2005.24
33606	2004.23
33607	2004.21
33608	2004.05
33609	2004.95
33610	2005.15
33611	2004.56
33612	2004.41
33613	2004.54
33614	2004.33
33615	2004.87
33616	2004.91
33617	2004.57
33618	2004.09
33619	2004.71
33620	2004.29
33621	2003.77
33622	2004.47
33623	2003.63
33624	2004.24
33625	2003.93
33626	2004.11
33627	2003.51
33628	2004.05
33629	2003.94
33630	2003.95
33631	2004.11
33632	2004.97
33633	2005.29
33634	2004.94
33635	2004.63
33636	2004.27
33637	2004.83
33638	2005
33639	2004.98
33640	2004.3
33641	2004.35
33642	2003.69
33643	2004.8
33644	2004.18
33645	2004.8
33646	2003.9
33647	2003.43
33648	2004.11
33649	2005.16
33650	2004.1
33651	2004.49
33652	2005.43
33653	2005.79
33654	2004.85
33655	2005
33656	2005.26
33657	2004.85
33658	2004.99
33659	2005.34
33660	2004.84
33661	2004.3
33662	2005.02
33663	2005.24
33664	2005.27
33665	2005.24
33666	2004.4
33667	2005.2
33668	2004.59
33669	2004.23
33670	2004.21
33671	2004.57
33672	2004.47
33673	2004.5
33674	2004.43
33675	2004.95
33676	2004.54
33677	2004.21
33678	2004.43
33679	2004.48
33680	2004.46
33681	2003.87
33682	2004.45
33683	2004.73
33684	2004.72
33685	2004.73
33686	2005.86
33687	2005.64
33688	2005.31
33689	2004.6
33690	2004.75
33691	2004.74
33692	2005.12
33693	2004.94
33694	2005
33695	2004.79
33696	2005.05
33697	2005.19
33698	2005.25
33699	2004.86
33700	2005.22
33701	2004.92
33702	2005.13
33703	2004.69
33704	2004.45
33705	2004.61
33706	2004.6
33707	2004.37
33708	2003.95
33709	2004.61
33710	2004.5
33711	2004.28
33712	2004.49
33713	2004.58
33714	2004.72
33715	2004.71
33716	2005
33717	2005.49
33718	2005.51
33719	2005.54
33720	2004.47
33721	2005.24
33722	2004.91
33723	2005.04
33724	2004.44
33725	2004.5
33726	2004.5
33727	2004.78
33728	2004.87
33729	2005.04
33730	2004.82
33731	2004.71
33732	2004.5
33733	2004.15
33734	2004.56
33735	2003.67
33736	2003.9
33737	2004.44
33738	2004.74
33739	2004.48
33740	2004.54
33741	2003.8
33742	2003.62
33743	2003.84
33744	2004.08
33745	2003.85
33746	2004.65
33747	2005.13
33748	2004.25
33749	2004.01
33750	2004.26
33751	2004.52
33752	2004.86
33753	2004.03
33754	2004.38
33755	2004.65
33756	2004.55
33757	2003.95
33758	2005.15
33759	2004.72
33760	2004.72
33761	2004.26
33762	2003.6
33763	2004.74
33764	2004.89
33765	2004.19
33766	2003.48
33767	2003.55
33768	2003.73
33769	2003.28
33770	2003.56
33771	2004.15
33772	2004.1
33773	2003.81
33774	2003.79
33775	2005.09
33776	2004.63
33777	2004.56
33778	2004.84
33779	2004.97
33780	2004.4
33781	2004.43
33782	2004.77
33783	2004.86
33784	2004.32
33785	2005.11
33786	2004.51
33787	2004.17
33788	2004.03
33789	2004.1
33790	2004.36
33791	2004.17
33792	2004.45
33793	2003.76
33794	2004.25
33795	2003.9
33796	2003.82
33797	2004.35
33798	2004.29
33799	2004.7
33800	2004.81
33801	2004.98
33802	2004.38
33803	2004.14
33804	2004.79
33805	2004.25
33806	2004.19
33807	2004.48
33808	2003.99
33809	2004.47
33810	2004.42
33811	2004.95
33812	2005.15
33813	2004.92
33814	2004.77
33815	2004.95
33816	2004.72
33817	2004.51
33818	2004.72
33819	2003.99
33820	2004.86
33821	2004.24
33822	2004.79
33823	2004.19
33824	2004.19
33825	2004.81
33826	2004.78
33827	2005.03
33828	2004.66
33829	2003.87
33830	2003.9
33831	2003.52
33832	2004.28
33833	2003.98
33834	2004.14
33835	2004.35
33836	2004.88
33837	2004.36
33838	2004.31
33839	2003.62
33840	2003.88
33841	2003.75
33842	2004.3
33843	2003.88
33844	2003.33
33845	2003.95
33846	2003.92
33847	2003.12
33848	2003.66
33849	2004.09
33850	2003.21
33851	2003.94
33852	2003.72
33853	2003.82
33854	2003.61
33855	2003.8
33856	2004.51
33857	2004.56
33858	2004.4
33859	2004.66
33860	2004.5
33861	2004.57
33862	2004.97
33863	2005.13
33864	2005.11
33865	2005.07
33866	2005.49
33867	2005.32
33868	2005.02
33869	2004.69
33870	2004.58
33871	2004.86
33872	2004.65
33873	2004.51
33874	2004.81
33875	2004.48
33876	2003.81
33877	2004.89
33878	2004.73
33879	2004.44
33880	2004.61
33881	2004.85
33882	2004.28
33883	2003.77
33884	2003.7
33885	2003.92
33886	2004.84
33887	2004.01
33888	2003.63
33889	2003.2
33890	2003.35
33891	2002.57
33892	2003.34
33893	2003.09
33894	2003.46
33895	2004.29
33896	2004.02
33897	2004.39
33898	2004.44
33899	2004.24
33900	2003.82
33901	2004.25
33902	2004.2
33903	2004.33
33904	2004.11
33905	2004.32
33906	2003.9
33907	2004.79
33908	2004.35
33909	2004.77
33910	2004.75
33911	2004.84
33912	2004.85
33913	2004.11
33914	2004.43
33915	2004.12
33916	2003.81
33917	2004.51
33918	2004.35
33919	2004.21
33920	2004.5
33921	2004.27
33922	2004.74
33923	2004.42
33924	2004.22
33925	2004.2
33926	2003.67
33927	2005.05
33928	2005.1
33929	2004.64
33930	2004.74
33931	2004.51
33932	2004.57
33933	2004.66
33934	2004.41
33935	2003.93
33936	2004.84
33937	2004.94
33938	2004.67
33939	2005.21
33940	2005.8
33941	2005.26
33942	2004.46
33943	2004.64
33944	2004.18
33945	2005.21
33946	2005.06
33947	2004.53
33948	2004.09
33949	2004.53
33950	2004.9
33951	2004.34
33952	2004.96
33953	2005.32
33954	2005.3
33955	2005.22
33956	2005.44
33957	2005.29
33958	2005.06
33959	2004.86
33960	2004.77
33961	2004.63
33962	2004.13
33963	2004.52
33964	2003.93
33965	2004.07
33966	2004.02
33967	2004.16
33968	2003.4
33969	2004.53
33970	2003.9
33971	2004.48
33972	2003.2
33973	2004.43
33974	2004.41
33975	2004.53
33976	2004.63
33977	2004.23
33978	2004.28
33979	2004.71
33980	2003.96
33981	2003.88
33982	2004.32
33983	2003.14
33984	2004.12
33985	2004.27
33986	2004.27
33987	2004.45
33988	2004.47
33989	2003.71
33990	2003.93
33991	2004.75
33992	2004.06
33993	2003.19
33994	2004.72
33995	2004.47
33996	2005.44
33997	2005.18
33998	2004.66
33999	2004.71
34000	2004.55
34001	2005.33
34002	2004.52
34003	2004.81
34004	2004.77
34005	2004.59
34006	2004.63
34007	2004.91
34008	2005
34009	2004.62
34010	2004.77
34011	2004.97
34012	2004.7
34013	2004.77
34014	2004.79
34015	2004.96
34016	2004.29
34017	2004.43
34018	2004.68
34019	2004.55
34020	2004.88
34021	2004.72
34022	2004.79
34023	2004.36
34024	2005.33
34025	2005.38
34026	2004.72
34027	2004.52
34028	2004.36
34029	2003.86
34030	2004.17
34031	2004.91
34032	2004.95
34033	2004.75
34034	2004.95
34035	2005.05
34036	2005.27
34037	2004.64
34038	2004.94
34039	2004.9
34040	2004.83
34041	2004.25
34042	2004.38
34043	2004.94
34044	2004.63
34045	2005.41
34046	2004.66
34047	2005.2
34048	2005.19
34049	2004.45
34050	2004.34
34051	2003.81
34052	2004.65
34053	2004.7
34054	2003.99
34055	2004.3
34056	2004.42
34057	2005
34058	2005.1
34059	2005.2
34060	2005.17
34061	2004.77
34062	2004.64
34063	2004.86
34064	2004.18
34065	2004.28
34066	2004.44
34067	2004.91
34068	2005.28
34069	2005.69
34070	2004.83
34071	2004.99
34072	2004.63
34073	2004.58
34074	2004.13
34075	2004.9
34076	2005.03
34077	2003.75
34078	2004.17
34079	2004.31
34080	2004.19
34081	2003.96
34082	2004.28
34083	2004.88
34084	2005.13
34085	2005.57
34086	2005.17
34087	2005.91
34088	2004.41
34089	2004.1
34090	2004.87
34091	2003.94
34092	2004.48
34093	2003.8
34094	2004.24
34095	2004.5
34096	2004.53
34097	2004.42
34098	2004.85
34099	2003.74
34100	2004.41
34101	2005.18
34102	2004.57
34103	2004.2
34104	2003.31
34105	2003.92
34106	2004.89
34107	2004.69
34108	2004.59
34109	2004.56
34110	2004.32
34111	2004.55
34112	2003.96
34113	2004.57
34114	2004.13
34115	2005.07
34116	2004.76
34117	2005.08
34118	2004.31
34119	2004.65
34120	2004.65
34121	2004.03
34122	2005.13
34123	2004.44
34124	2004.76
34125	2005.26
34126	2005.53
34127	2005
34128	2005.33
34129	2005.06
34130	2004.84
34131	2004.15
34132	2004.11
34133	2004.67
34134	2004.36
34135	2004.62
34136	2003.48
34137	2004.09
34138	2004.1
34139	2004.52
34140	2004.08
34141	2004.14
34142	2004.2
34143	2004
34144	2004.4
34145	2004.38
34146	2003.99
34147	2004.71
34148	2004.99
34149	2004.08
34150	2003.92
34151	2003.78
34152	2005.26
34153	2005.59
34154	2004.84
34155	2004.21
34156	2005.27
34157	2004.9
34158	2004.89
34159	2005.14
34160	2005.43
34161	2005.01
34162	2005.58
34163	2005
34164	2004.66
34165	2004.3
34166	2004.67
34167	2004.43
34168	2004.98
34169	2004.65
34170	2004.44
34171	2004.75
34172	2004.73
34173	2004.68
34174	2004.18
34175	2004.64
34176	2004.56
34177	2004.38
34178	2004.74
34179	2004.94
34180	2005.41
34181	2004.87
34182	2004.96
34183	2004.89
34184	2004.9
34185	2004.59
34186	2004.44
34187	2004.76
34188	2004.56
34189	2004.35
34190	2004.19
34191	2004.69
34192	2004.86
34193	2004.77
34194	2004.63
34195	2004.86
34196	2004.6
34197	2004.28
34198	2004.01
34199	2003.9
34200	2003.99
34201	2004.1
34202	2004.44
34203	2004.99
34204	2004.68
34205	2004.29
34206	2005.23
34207	2004.87
34208	2004.86
34209	2004.39
34210	2005.05
34211	2005.73
34212	2005.82
34213	2005.35
34214	2005.7
34215	2006.31
34216	2005
34217	2004.92
34218	2005.05
34219	2004.85
34220	2004.49
34221	2004.78
34222	2004.49
34223	2003.88
34224	2004.25
34225	2004.37
34226	2004.69
34227	2004.99
34228	2004.44
34229	2003.51
34230	2003.54
34231	2004.44
34232	2004.49
34233	2004.05
34234	2004.12
34235	2005.07
34236	2005.04
34237	2004.62
34238	2004.69
34239	2004.18
34240	2004.35
34241	2004.34
34242	2004.29
34243	2003.59
34244	2003.59
34245	2004.02
34246	2003.67
34247	2004
34248	2004.49
34249	2003.99
34250	2004.89
34251	2004.33
34252	2005.45
34253	2005.04
34254	2004.66
34255	2004.68
34256	2004.64
34257	2004.38
34258	2004.03
34259	2004.1
34260	2004.24
34261	2004.29
34262	2004.54
34263	2003.85
34264	2004.08
34265	2004.44
34266	2004.83
34267	2004.56
34268	2003.27
34269	2003.53
34270	2004.17
34271	2004.52
34272	2004.96
34273	2004.64
34274	2004.94
34275	2004.89
34276	2004.45
34277	2004.11
34278	2004.75
34279	2004.22
34280	2004.39
34281	2004.28
34282	2004.93
34283	2004.08
34284	2003.9
34285	2003.78
34286	2004.27
34287	2004.41
34288	2004.13
34289	2003.99
34290	2004.71
34291	2004.34
34292	2004.64
34293	2004.48
34294	2004
34295	2004.37
34296	2004.88
34297	2004.64
34298	2004.48
34299	2004.26
34300	2004.35
34301	2004.69
34302	2004.67
34303	2004.82
34304	2005.38
34305	2005.21
34306	2004.75
34307	2005
34308	2004.64
34309	2004.39
34310	2004.84
34311	2004.19
34312	2004.36
34313	2005.15
34314	2004.87
34315	2004.39
34316	2004.86
34317	2004.17
34318	2004.41
34319	2004.18
34320	2003.78
34321	2003.98
34322	2003.34
34323	2004.18
34324	2004.45
34325	2004.2
34326	2003.9
34327	2004.63
34328	2004.68
34329	2005.01
34330	2005.24
34331	2004.72
34332	2004.46
34333	2004.6
34334	2003.96
34335	2003.76
34336	2003.84
34337	2004.19
34338	2003.97
34339	2004.15
34340	2003.75
34341	2003.87
34342	2004.42
34343	2004.14
34344	2004.23
34345	2003.97
34346	2005.15
34347	2004.86
34348	2005.42
34349	2005.34
34350	2004.96
34351	2005.25
34352	2005.4
34353	2005.36
34354	2004.66
34355	2005.16
34356	2004.94
34357	2005.15
34358	2003.5
34359	2004.05
34360	2004.77
34361	2004.8
34362	2004.68
34363	2004.93
34364	2004.97
34365	2005.11
34366	2005.28
34367	2005.49
34368	2005.19
34369	2005.36
34370	2005.09
34371	2005.27
34372	2005.75
34373	2005.07
34374	2004.72
34375	2005.07
34376	2004.97
34377	2005.02
34378	2004.39
34379	2004.85
34380	2004.12
34381	2004.32
34382	2004.25
34383	2004.46
34384	2003.96
34385	2004.39
34386	2004.63
34387	2004.37
34388	2004.06
34389	2003.48
34390	2003.69
34391	2004.11
34392	2004.34
34393	2003.37
34394	2003.63
34395	2003.78
34396	2003.9
34397	2003.96
34398	2004.73
34399	2004.11
34400	2004.62
34401	2004.48
34402	2005.34
34403	2003.94
34404	2004.78
34405	2005.15
34406	2005.25
34407	2004.78
34408	2004.95
34409	2004.91
34410	2005.05
34411	2004.71
34412	2004.82
34413	2005.41
34414	2004.86
34415	2005.13
34416	2004.55
34417	2004.22
34418	2003.94
34419	2003.92
34420	2004.22
34421	2004.34
34422	2003.96
34423	2004.59
34424	2005.23
34425	2004.78
34426	2005.13
34427	2004.23
34428	2004.68
34429	2004.38
34430	2004.44
34431	2005.25
34432	2005.64
34433	2005.3
34434	2004.82
34435	2005.01
34436	2005.09
34437	2005.45
34438	2005.2
34439	2005.28
34440	2005.02
34441	2004.72
34442	2005.34
34443	2005.16
34444	2004.22
34445	2004.26
34446	2003.89
34447	2005.03
34448	2005.15
34449	2004.02
34450	2005.07
34451	2004.78
34452	2004.71
34453	2004.54
34454	2004.76
34455	2004.83
34456	2003.79
34457	2003.79
34458	2003.96
34459	2005
34460	2005.37
34461	2004.22
34462	2004.5
34463	2004.12
34464	2004.26
34465	2004.54
34466	2005.34
34467	2004.54
34468	2004.06
34469	2005.17
34470	2004.75
34471	2004.83
34472	2005.42
34473	2004.95
34474	2004.79
34475	2004.68
34476	2004.99
34477	2004.76
34478	2004.85
34479	2003.91
34480	2004.92
34481	2004.49
34482	2005.19
34483	2005.36
34484	2005.16
34485	2004.72
34486	2004.41
34487	2003.88
34488	2004.98
34489	2005.13
34490	2005.58
34491	2005.21
34492	2005.2
34493	2005
34494	2004.37
34495	2004.75
34496	2004.35
34497	2004.02
34498	2004.32
34499	2004.74
34500	2004.39
34501	2005.13
34502	2005.16
34503	2005.31
34504	2005.36
34505	2004.46
34506	2005.09
34507	2004.53
34508	2004.32
34509	2004.21
34510	2004.75
34511	2004.01
34512	2003.86
34513	2002.79
34514	2003.79
34515	2004.92
34516	2004.82
34517	2004.71
34518	2004.46
34519	2004.87
34520	2004.71
34521	2004.16
34522	2004.74
34523	2005
34524	2004.55
34525	2004.73
34526	2004.32
34527	2004.35
34528	2005.42
34529	2004.49
34530	2004.03
34531	2004.8
34532	2005.01
34533	2005.06
34534	2004.91
34535	2005.14
34536	2004.93
34537	2004.97
34538	2005.01
34539	2004.66
34540	2005.31
34541	2004.84
34542	2004.18
34543	2004.5
34544	2004.84
34545	2004.25
34546	2004
34547	2003.81
34548	2004.72
34549	2004.16
34550	2004.65
34551	2004.62
34552	2004.34
34553	2003.87
34554	2003.25
34555	2003.06
34556	2003.76
34557	2004.18
34558	2003.89
34559	2003.95
34560	2004.64
34561	2004.47
34562	2004.65
34563	2003.88
34564	2003.68
34565	2003.46
34566	2003.42
34567	2003.97
34568	2003.51
34569	2004.63
34570	2004.46
34571	2005.23
34572	2004.92
34573	2004.65
34574	2005.32
34575	2004.82
34576	2005.07
34577	2004.75
34578	2004.76
34579	2004.84
34580	2005.12
34581	2004.39
34582	2003.87
34583	2004.55
34584	2004.31
34585	2003.92
34586	2004.68
34587	2004.24
34588	2004.36
34589	2004.22
34590	2003.43
34591	2005.02
34592	2004.57
34593	2004.55
34594	2005.61
34595	2005.15
34596	2005.09
34597	2004.9
34598	2004.73
34599	2004.32
34600	2004.91
34601	2004.31
34602	2004.71
34603	2005.1
34604	2004.45
34605	2004.47
34606	2004.26
34607	2004.87
34608	2005.12
34609	2005.24
34610	2005.29
34611	2005.12
34612	2004.4
34613	2004.14
34614	2004.92
34615	2004.62
34616	2004.59
34617	2003.91
34618	2004.59
34619	2004.03
34620	2004.23
34621	2004.69
34622	2004.38
34623	2003.89
34624	2004.37
34625	2003.77
34626	2004.48
34627	2004.06
34628	2005.11
34629	2005.19
34630	2004.6
34631	2005.68
34632	2005.07
34633	2004.98
34634	2004.76
34635	2004.5
34636	2004.49
34637	2004.79
34638	2005.71
34639	2004.98
34640	2004.9
34641	2004.4
34642	2004.56
34643	2004.86
34644	2004.49
34645	2004.43
34646	2005.17
34647	2004.48
34648	2004.27
34649	2003.99
34650	2004.02
34651	2004.34
34652	2004.18
34653	2004.78
34654	2003.89
34655	2004.33
34656	2004.63
34657	2004.71
34658	2004.42
34659	2004.73
34660	2005.21
34661	2004.6
34662	2004.65
34663	2004.57
34664	2004.77
34665	2004.63
34666	2003.94
34667	2004.66
34668	2005.03
34669	2005.22
34670	2004.5
34671	2004.88
34672	2004.57
34673	2004.53
34674	2004.61
34675	2004.55
34676	2004.82
34677	2004.37
34678	2004.25
34679	2004.37
34680	2004.58
34681	2004.21
34682	2004.42
34683	2004.36
34684	2004
34685	2004.33
34686	2004.27
34687	2004.37
34688	2005.37
34689	2004.53
34690	2004.58
34691	2004.59
34692	2005.07
34693	2004.77
34694	2004.73
34695	2005.2
34696	2004.89
34697	2004.37
34698	2004.81
34699	2004.92
34700	2004.65
34701	2004.32
34702	2004.48
34703	2004.65
34704	2004.3
34705	2003.92
34706	2004.26
34707	2004.19
34708	2004.8
34709	2004.31
34710	2004.09
34711	2003.58
34712	2003.55
34713	2004.33
34714	2004.59
34715	2004.7
34716	2004.63
34717	2004.44
34718	2004.88
34719	2004.5
34720	2004.38
34721	2004.3
34722	2004.85
34723	2005.13
34724	2004.58
34725	2004.05
34726	2005.21
34727	2005
34728	2004.96
34729	2004.59
34730	2004.68
34731	2005.14
34732	2004.76
34733	2004.18
34734	2004.39
34735	2004.06
34736	2004.99
34737	2004.61
34738	2004.73
34739	2004.98
34740	2004.5
34741	2004.22
34742	2004.48
34743	2004.35
34744	2005.2
34745	2004.81
34746	2004.99
34747	2004.59
34748	2004.77
34749	2004.35
34750	2004.14
34751	2004.78
34752	2004.04
34753	2003.92
34754	2004.51
34755	2005.47
34756	2004.59
34757	2004.46
34758	2003.94
34759	2004.86
34760	2004.02
34761	2003.78
34762	2004.64
34763	2004.93
34764	2004.15
34765	2004.5
34766	2004.5
34767	2004.1
34768	2003.95
34769	2004.26
34770	2004.98
34771	2005.14
34772	2004.03
34773	2003.49
34774	2004.81
34775	2004.54
34776	2004.47
34777	2004.12
34778	2004.14
34779	2004.8
34780	2004.86
34781	2005.71
34782	2004.66
34783	2004.54
34784	2004.26
34785	2004.5
34786	2003.51
34787	2004.36
34788	2003.63
34789	2003.91
34790	2004.12
34791	2003.52
34792	2004.64
34793	2004.38
34794	2004.11
34795	2005.12
34796	2005.63
34797	2005.79
34798	2006.05
34799	2004.49
34800	2004.98
34801	2004.74
34802	2004.77
34803	2004.59
34804	2004.18
34805	2004.03
34806	2004.85
34807	2004.21
34808	2004.8
34809	2004.85
34810	2004.71
34811	2004.59
34812	2004.74
34813	2004.09
34814	2004.4
34815	2003.87
34816	2003.91
34817	2004.08
34818	2004.24
34819	2003.25
34820	2003.98
34821	2003.94
34822	2004.06
34823	2004.57
34824	2004.31
34825	2004.53
34826	2004.78
34827	2004.85
34828	2005.5
34829	2005.55
34830	2005.02
34831	2004.79
34832	2005.07
34833	2005.16
34834	2004.53
34835	2005.26
34836	2004.05
34837	2004.71
34838	2004.06
34839	2004.12
34840	2003.99
34841	2003.01
34842	2003.42
34843	2004.28
34844	2004.52
34845	2004.53
34846	2003.75
34847	2003.92
34848	2003.96
34849	2004.29
34850	2005.22
34851	2004.26
34852	2004.48
34853	2003.39
34854	2003.43
34855	2002.66
34856	2002.5
34857	2003.15
34858	2003.21
34859	2003.98
34860	2004.01
34861	2004.49
34862	2004.64
34863	2004.42
34864	2003.95
34865	2003.72
34866	2003.8
34867	2004.09
34868	2003.56
34869	2004.1
34870	2004.31
34871	2004.83
34872	2004.62
34873	2004.61
34874	2005.1
34875	2004.87
34876	2004.84
34877	2004.65
34878	2004.26
34879	2004.84
34880	2004.67
34881	2004.61
34882	2004.3
34883	2004.43
34884	2004.87
34885	2004.1
34886	2004.58
34887	2005.21
34888	2004.94
34889	2005.42
34890	2005.69
34891	2004.61
34892	2005.04
34893	2004.91
34894	2005.06
34895	2005.12
34896	2004.97
34897	2005.12
34898	2004.6
34899	2003.38
34900	2003.95
34901	2004.5
34902	2004.12
34903	2004.66
34904	2004.71
34905	2004.71
34906	2003.93
34907	2004.57
34908	2004.68
34909	2004.18
34910	2003.58
34911	2003.93
34912	2003.67
34913	2004.07
34914	2004.27
34915	2004.3
34916	2004.52
34917	2004.73
34918	2004.69
34919	2004.07
34920	2004.93
34921	2005.3
34922	2005.23
34923	2005.1
34924	2005.54
34925	2005
34926	2004.74
34927	2004.21
34928	2004.89
34929	2004.71
34930	2003.95
34931	2004.25
34932	2004.4
34933	2004.13
34934	2004.18
34935	2004.19
34936	2004.64
34937	2004.23
34938	2003.91
34939	2005.17
34940	2005.1
34941	2004.48
34942	2004.67
34943	2004.89
34944	2005.04
34945	2004.46
34946	2004.58
34947	2004.04
34948	2004.11
34949	2003.69
34950	2004.07
34951	2004.16
34952	2004.14
34953	2004.26
34954	2003.95
34955	2004.47
34956	2003.92
34957	2003.62
34958	2004.07
34959	2004.26
34960	2003.95
34961	2004.56
34962	2003.84
34963	2005.09
34964	2004.76
34965	2005.77
34966	2005.06
34967	2004.66
34968	2003.87
34969	2004.4
34970	2004.81
34971	2005.03
34972	2005.25
34973	2004.43
34974	2004.22
34975	2004.09
34976	2003.96
34977	2003.72
34978	2003.49
34979	2003.37
34980	2003.69
34981	2004.03
34982	2004.74
34983	2004.27
34984	2004.21
34985	2004.42
34986	2004.68
34987	2004.75
34988	2004.81
34989	2004.45
34990	2004.4
34991	2004.49
34992	2004.5
34993	2004.11
34994	2004.6
34995	2004.41
34996	2004.74
34997	2004.39
34998	2004.99
34999	2004.33
35000	2004.68
35001	2004.7
35002	2004.62
35003	2004.62
35004	2004.49
35005	2004.28
35006	2004.76
35007	2004.72
35008	2004.36
35009	2003.6
35010	2003.68
35011	2003.73
35012	2003.92
35013	2004.23
35014	2004.77
35015	2004.21
35016	2004.36
35017	2004.11
35018	2004.35
35019	2004.49
35020	2004.38
35021	2004.02
35022	2004.18
35023	2004.04
35024	2003.73
35025	2003.95
35026	2003.1
35027	2003.76
35028	2003.51
35029	2003.75
35030	2004.46
35031	2004.25
35032	2003.87
35033	2004.2
35034	2004.76
35035	2004.67
35036	2003.81
35037	2004.32
35038	2004.26
35039	2004.89
35040	2004.43
35041	2003.83
35042	2003.97
35043	2004.14
35044	2004.53
35045	2004.75
35046	2004.44
35047	2004.47
35048	2004.14
35049	2004.54
35050	2004.6
35051	2004.31
35052	2004.67
35053	2004.74
35054	2004.11
35055	2003.3
35056	2003.82
35057	2004.34
35058	2004.96
35059	2003.49
35060	2004.33
35061	2004.2
35062	2004.42
35063	2004.7
35064	2004.35
35065	2003.79
35066	2004.56
35067	2004.76
35068	2003.8
35069	2003.95
35070	2004.77
35071	2004.5
35072	2004.76
35073	2004.39
35074	2005.65
35075	2005.42
35076	2005.28
35077	2004.5
35078	2004.01
35079	2004.46
35080	2004.24
35081	2004.9
35082	2004.4
35083	2004.54
35084	2004.37
35085	2004.91
35086	2004.76
35087	2004.71
35088	2004.62
35089	2004.82
35090	2004.76
35091	2004.83
35092	2004.11
35093	2003.64
35094	2003.88
35095	2003.75
35096	2003.8
35097	2004.25
35098	2003.84
35099	2004.44
35100	2003.43
35101	2003.77
35102	2004.24
35103	2003.64
35104	2003.97
35105	2004.71
35106	2004.69
35107	2004.14
35108	2005.32
35109	2004.01
35110	2004.73
35111	2004.1
35112	2004.69
35113	2004.04
35114	2003.91
35115	2004.57
35116	2005.18
35117	2004.11
35118	2004.67
35119	2003.95
35120	2004.87
35121	2004.89
35122	2005.23
35123	2005.02
35124	2003.86
35125	2004.51
35126	2004.86
35127	2005.44
35128	2004.18
35129	2004.96
35130	2004.42
35131	2005.41
35132	2004.26
35133	2004.4
35134	2004.68
35135	2004.23
35136	2004
35137	2004.87
35138	2004.96
35139	2004.51
35140	2005.22
35141	2004.8
35142	2004.54
35143	2005.45
35144	2005.69
35145	2004.81
35146	2005.11
35147	2004.25
35148	2004.48
35149	2004.89
35150	2004.11
35151	2004.75
35152	2004.18
35153	2004.13
35154	2005.24
35155	2004.51
35156	2005.16
35157	2004.61
35158	2004.38
35159	2004.87
35160	2004.61
35161	2005.08
35162	2004.81
35163	2005.27
35164	2005.39
35165	2005.22
35166	2004.53
35167	2004.72
35168	2005.24
35169	2004.91
35170	2004.54
35171	2005.33
35172	2005.15
35173	2005.36
35174	2004.59
35175	2004.93
35176	2005.01
35177	2005.19
35178	2005.41
35179	2005.37
35180	2005.03
35181	2005.37
35182	2005
35183	2004.63
35184	2005.42
35185	2005.4
35186	2004.51
35187	2004.93
35188	2004.92
35189	2005.43
35190	2005.5
35191	2005.24
35192	2005.14
35193	2005.46
35194	2005.47
35195	2005.07
35196	2005.86
35197	2005.34
35198	2005.68
35199	2005.43
35200	2004.33
35201	2004.8
35202	2004.06
35203	2004.19
35204	2004.31
35205	2004.63
35206	2004.26
35207	2005.52
35208	2005.01
35209	2004.79
35210	2005.53
35211	2003.78
35212	2003.38
35213	2004.03
35214	2004.06
35215	2004.13
35216	2003.99
35217	2004.15
35218	2003.8
35219	2003.98
35220	2004.22
35221	2004.13
35222	2004.58
35223	2004.7
35224	2004.14
35225	2003.8
35226	2004.06
35227	2003.4
35228	2004.07
35229	2003.79
35230	2004.11
35231	2004.17
35232	2003.24
35233	2003.78
35234	2003.75
35235	2003.71
35236	2005.04
35237	2003.94
35238	2004.28
35239	2004
35240	2004.65
35241	2004.63
35242	2004.67
35243	2004.49
35244	2004.28
35245	2004.59
35246	2005
35247	2003.46
35248	2003.83
35249	2003.56
35250	2004.07
35251	2003.95
35252	2003.74
35253	2003.4
35254	2003.59
35255	2004.17
35256	2003.85
35257	2003.95
35258	2004.12
35259	2004.27
35260	2004.15
35261	2004.75
35262	2004.41
35263	2004.73
35264	2003.91
35265	2004.55
35266	2004.13
35267	2003.67
35268	2003.26
35269	2004.21
35270	2003.59
35271	2003.57
35272	2003.17
35273	2003.39
35274	2003.73
35275	2003.67
35276	2003.81
35277	2004.43
35278	2004.38
35279	2004.66
35280	2004.47
35281	2004.52
35282	2004.84
35283	2004.23
35284	2005.1
35285	2005.13
35286	2005.03
35287	2004.74
35288	2005.22
35289	2005
35290	2005.54
35291	2005.04
35292	2005.41
35293	2004.81
35294	2005.11
35295	2005.72
35296	2005.41
35297	2004.99
35298	2005.3
35299	2004.69
35300	2005.19
35301	2004.91
35302	2004.73
35303	2004.93
35304	2004.72
35305	2004.83
35306	2004.73
35307	2005.29
35308	2004.84
35309	2004.79
35310	2005.09
35311	2005.28
35312	2004.62
35313	2004.54
35314	2004.54
35315	2005.21
35316	2004.8
35317	2004.46
35318	2004.58
35319	2004.8
35320	2005.13
35321	2005.06
35322	2005.2
35323	2005.03
35324	2004.89
35325	2005.17
35326	2004.52
35327	2004.46
35328	2004.25
35329	2004.59
35330	2004.87
35331	2004.38
35332	2003.91
35333	2004.12
35334	2004.09
35335	2004.35
35336	2003.65
35337	2004.62
35338	2004.32
35339	2004.23
35340	2004.3
35341	2005.29
35342	2004.67
35343	2005.09
35344	2004.54
35345	2004.41
35346	2005.57
35347	2005.01
35348	2004.92
35349	2004.73
35350	2005.07
35351	2004.06
35352	2003.95
35353	2004.67
35354	2005.14
35355	2004.96
35356	2005.12
35357	2004.65
35358	2005.19
35359	2005.53
35360	2005.47
35361	2005.05
35362	2004.95
35363	2004.76
35364	2004.84
35365	2004.67
35366	2004.44
35367	2004.87
35368	2003.85
35369	2003.47
35370	2004.32
35371	2004.49
35372	2004.27
35373	2004.12
35374	2004.06
35375	2004.69
35376	2003.85
35377	2004.31
35378	2004.17
35379	2004.74
35380	2004.38
35381	2003.85
35382	2004.35
35383	2005.07
35384	2004.38
35385	2004.94
35386	2005.89
35387	2005.25
35388	2005.36
35389	2004.93
35390	2004.27
35391	2004.59
35392	2004.41
35393	2004.55
35394	2004.35
35395	2005.1
35396	2004.59
35397	2004.45
35398	2004.67
35399	2004.51
35400	2004.07
35401	2003.91
35402	2004.49
35403	2004.54
35404	2004.68
35405	2004.41
35406	2004.09
35407	2004.21
35408	2003.98
35409	2003.66
35410	2004.53
35411	2003.6
35412	2004.39
35413	2004.31
35414	2004.18
35415	2004.18
35416	2004.02
35417	2004.62
35418	2004.85
35419	2004.61
35420	2004.7
35421	2004.74
35422	2004.39
35423	2004.49
35424	2003.66
35425	2003.73
35426	2004.37
35427	2004.04
35428	2004.07
35429	2003.74
35430	2003.92
35431	2004
35432	2003.76
35433	2002.99
35434	2003.34
35435	2003.63
35436	2003.37
35437	2003.32
35438	2003.46
35439	2003.4
35440	2004.33
35441	2003.85
35442	2004.15
35443	2004.01
35444	2004.22
35445	2004.05
35446	2004.87
35447	2004.13
35448	2004.33
35449	2004.19
35450	2004.72
35451	2004.82
35452	2004.27
35453	2005.33
35454	2004.97
35455	2004.87
35456	2005.34
35457	2005.14
35458	2005.09
35459	2004.7
35460	2004.82
35461	2004.92
35462	2004.24
35463	2004.75
35464	2005.08
35465	2005.4
35466	2005.35
35467	2005.18
35468	2005.34
35469	2004.81
35470	2004.41
35471	2004.49
35472	2003.69
35473	2004.29
35474	2004.49
35475	2004.11
35476	2004.07
35477	2003.44
35478	2004.32
35479	2003.98
35480	2004.22
35481	2004.19
35482	2004.53
35483	2004.53
35484	2004.25
35485	2004.52
35486	2003.77
35487	2004.28
35488	2003.79
35489	2003.68
35490	2003.96
35491	2003.66
35492	2004.47
35493	2003.52
35494	2003.89
35495	2004.06
35496	2004.31
35497	2003.89
35498	2004.84
35499	2004.79
35500	2004.92
35501	2004.92
35502	2004.66
35503	2004.35
35504	2005.07
35505	2004.44
35506	2004.76
35507	2004.24
35508	2003.96
35509	2003.81
35510	2004.96
35511	2004.08
35512	2004.93
35513	2004.71
35514	2004.78
35515	2004.35
35516	2005.3
35517	2004.47
35518	2005.22
35519	2004.72
35520	2004.97
35521	2004.83
35522	2004.29
35523	2004.65
35524	2004.37
35525	2004.32
35526	2004.35
35527	2004
35528	2004.32
35529	2004.76
35530	2005.11
35531	2004.56
35532	2005.04
35533	2004.67
35534	2004.84
35535	2004.95
35536	2004.87
35537	2004.64
35538	2004.19
35539	2004.39
35540	2004.24
35541	2004.07
35542	2003.91
35543	2003.9
35544	2004.12
35545	2005.05
35546	2004.51
35547	2005.01
35548	2005.07
35549	2005.26
35550	2005.17
35551	2005
35552	2004.93
35553	2004.73
35554	2004.78
35555	2005.1
35556	2005.2
35557	2005.28
35558	2005.09
35559	2004.37
35560	2004.81
35561	2004.87
35562	2004.68
35563	2005.13
35564	2004.05
35565	2004.36
35566	2005.16
35567	2004.75
35568	2004.57
35569	2004.47
35570	2004.12
35571	2003.99
35572	2002.99
35573	2003.94
35574	2004.08
35575	2004.3
35576	2004.76
35577	2004.02
35578	2004.34
35579	2005.17
35580	2005.25
35581	2004.74
35582	2004.28
35583	2004.75
35584	2004.73
35585	2005.05
35586	2004.94
35587	2004.31
35588	2004.34
35589	2004.53
35590	2004.22
35591	2003.21
35592	2004.11
35593	2003.97
35594	2004.36
35595	2004.01
35596	2004.39
35597	2004.05
35598	2003.98
35599	2003.73
35600	2003.58
35601	2004.04
35602	2003.77
35603	2003.77
35604	2003.96
35605	2004.05
35606	2003.85
35607	2003.79
35608	2003.1
35609	2003.02
35610	2002.97
35611	2003.07
35612	2003.24
35613	2003.31
35614	2004.05
35615	2004.04
35616	2003.77
35617	2003.7
35618	2003.99
35619	2003.89
35620	2004.49
35621	2004.55
35622	2003.76
35623	2004.89
35624	2004.25
35625	2003.29
35626	2003.21
35627	2003.12
35628	2003.83
35629	2003.24
35630	2003.47
35631	2003.6
35632	2003.79
35633	2003.86
35634	2002.97
35635	2003.64
35636	2004.35
35637	2004.59
35638	2004.38
35639	2004.76
35640	2004.51
35641	2004.54
35642	2004.82
35643	2004.7
35644	2004.04
35645	2003.75
35646	2005.04
35647	2004.29
35648	2004.08
35649	2004.3
35650	2004.48
35651	2004.77
35652	2004.79
35653	2004.59
35654	2004.24
35655	2004.03
35656	2003.97
35657	2003.76
35658	2003.84
35659	2003.46
35660	2004.4
35661	2003.62
35662	2004.6
35663	2003.88
35664	2004.05
35665	2003.77
35666	2003.86
35667	2004.27
35668	2004.56
35669	2004.87
35670	2004.1
35671	2003.73
35672	2003.47
35673	2005.03
35674	2003.72
35675	2003.95
35676	2004.26
35677	2004.45
35678	2004.24
35679	2004.03
35680	2004.08
35681	2004.03
35682	2004.41
35683	2004.9
35684	2004.59
35685	2003.83
35686	2004.08
35687	2003.71
35688	2004.62
35689	2004.75
35690	2005.09
35691	2004.36
35692	2003.93
35693	2004.42
35694	2004.47
35695	2004.24
35696	2004.4
35697	2004.79
35698	2004.09
35699	2004.69
35700	2004.39
35701	2004.53
35702	2005.05
35703	2004.69
35704	2005.01
35705	2004.86
35706	2004.25
35707	2004.55
35708	2004.48
35709	2004.37
35710	2004.54
35711	2005.04
35712	2004.92
35713	2004.68
35714	2004.84
35715	2004.47
35716	2004.71
35717	2004.56
35718	2003.96
35719	2004.07
35720	2004.17
35721	2004.15
35722	2004.2
35723	2004.11
35724	2004.07
35725	2004.69
35726	2004.65
35727	2004.38
35728	2003.68
35729	2003.63
35730	2004.59
35731	2004.74
35732	2004.51
35733	2004.43
35734	2003.07
35735	2003.71
35736	2002.92
35737	2003.83
35738	2003.51
35739	2003.72
35740	2003.86
35741	2003.98
35742	2004.81
35743	2004.64
35744	2004.29
35745	2004.73
35746	2004.59
35747	2004.41
35748	2004.89
35749	2004.59
35750	2004.25
35751	2004.58
35752	2003.46
35753	2003.94
35754	2004.37
35755	2003.73
35756	2002.91
35757	2004.02
35758	2003.76
35759	2003.12
35760	2003.26
35761	2003.27
35762	2003.08
35763	2004.01
35764	2003.52
35765	2003.17
35766	2003.24
35767	2004.33
35768	2004.17
35769	2003.86
35770	2003.52
35771	2003.79
35772	2003.71
35773	2005.32
35774	2004.46
35775	2003.96
35776	2004.34
35777	2004.53
35778	2004.35
35779	2004.45
35780	2004.56
35781	2004.24
35782	2004.64
35783	2004.53
35784	2004.1
35785	2004.47
35786	2003.67
35787	2004.81
35788	2004.82
35789	2004.82
35790	2004.14
35791	2004
35792	2004.61
35793	2004.79
35794	2005.11
35795	2004.45
35796	2004.71
35797	2004.73
35798	2004.68
35799	2004.75
35800	2005.2
35801	2004.26
35802	2004.34
35803	2004.74
35804	2004.75
35805	2005.02
35806	2004.51
35807	2005.01
35808	2004.84
35809	2004.73
35810	2004.85
35811	2005.39
35812	2005.07
35813	2005.35
35814	2005.34
35815	2005.43
35816	2004.89
35817	2005.6
35818	2005.79
35819	2005.78
35820	2005.8
35821	2005.45
35822	2005.39
35823	2005.04
35824	2004.98
35825	2004.83
35826	2004.89
35827	2004.08
35828	2004.93
35829	2004.72
35830	2005.15
35831	2004.23
35832	2004.11
35833	2004.2
35834	2004.2
35835	2004.58
35836	2004.03
35837	2004.64
35838	2004.34
35839	2005.12
35840	2004.03
35841	2003.37
35842	2004.46
35843	2002.98
35844	2004.44
35845	2004.13
35846	2003.9
35847	2004.62
35848	2003.58
35849	2003.97
35850	2003.94
35851	2005.12
35852	2004.23
35853	2003.57
35854	2004.55
35855	2003.7
35856	2004.64
35857	2005.12
35858	2004.84
35859	2004.5
35860	2004.76
35861	2004.63
35862	2004.28
35863	2004.43
35864	2004.22
35865	2004.01
35866	2004.79
35867	2004.66
35868	2004.49
35869	2003.9
35870	2004.1
35871	2003.94
35872	2003.81
35873	2003.74
35874	2004.3
35875	2003.27
35876	2004.02
35877	2003.64
35878	2003.65
35879	2004.82
35880	2004.15
35881	2004.09
35882	2004.35
35883	2003.96
35884	2003.98
35885	2004.37
35886	2004.44
35887	2004.68
35888	2005.3
35889	2004.82
35890	2004.34
35891	2004.36
35892	2004.69
35893	2004.71
35894	2004.03
35895	2004.31
35896	2004.77
35897	2005.06
35898	2005.78
35899	2004.59
35900	2004.41
35901	2005.44
35902	2004.87
35903	2005.38
35904	2005.17
35905	2005.12
35906	2004.64
35907	2004.25
35908	2004.29
35909	2004.2
35910	2003.95
35911	2005.38
35912	2004.48
35913	2005.29
35914	2005.1
35915	2005.39
35916	2004.82
35917	2004.68
35918	2004.75
35919	2004.5
35920	2004.15
35921	2004.65
35922	2003.94
35923	2003.64
35924	2003.62
35925	2003.24
35926	2004.06
35927	2004.41
35928	2004.23
35929	2003.03
35930	2003.87
35931	2004.42
35932	2003.79
35933	2004.74
35934	2004.32
35935	2004.58
35936	2004
35937	2004.06
35938	2004.63
35939	2004.1
35940	2004.82
35941	2004.67
35942	2005
35943	2005.07
35944	2004.46
35945	2003.92
35946	2004.2
35947	2004.59
35948	2003.98
35949	2005.15
35950	2005.31
35951	2004.49
35952	2004.47
35953	2004.69
35954	2004.83
35955	2004.75
35956	2004.62
35957	2003.99
35958	2004.91
35959	2004.52
35960	2004.53
35961	2004.24
35962	2004.84
35963	2004.8
35964	2004.83
35965	2004.35
35966	2004.56
35967	2004.45
35968	2004.52
35969	2004.61
35970	2004.39
35971	2003.6
35972	2003.88
35973	2004.02
35974	2004.12
35975	2004.31
35976	2003.66
35977	2003.85
35978	2003.78
35979	2004.28
35980	2004.73
35981	2004.25
35982	2004.39
35983	2004.27
35984	2003.88
35985	2003.95
35986	2004.3
35987	2004.05
35988	2003.35
35989	2003.13
35990	2003.76
35991	2003.53
35992	2003.84
35993	2004.02
35994	2004.03
35995	2002.84
35996	2003.85
35997	2004.12
35998	2003.69
35999	2004.14
36000	2004.42
36001	2004.31
36002	2004.44
36003	2004.19
36004	2005.08
36005	2004.97
36006	2004.96
36007	2005.26
36008	2005.18
36009	2005.23
36010	2005.07
36011	2005.55
36012	2005.31
36013	2004.33
36014	2004.86
36015	2005.16
36016	2005.23
36017	2005.09
36018	2004.39
36019	2004.98
36020	2004.19
36021	2004.33
36022	2003.92
36023	2004.47
36024	2004.64
36025	2003.99
36026	2005.09
36027	2004.48
36028	2005.44
36029	2004.29
36030	2004.69
36031	2004.99
36032	2004.76
36033	2004.2
36034	2004.43
36035	2004.48
36036	2004.41
36037	2004.63
36038	2004.7
36039	2004.53
36040	2004.44
36041	2005.15
36042	2004.94
36043	2004.17
36044	2003.48
36045	2004.26
36046	2004.07
36047	2003.66
36048	2004.07
36049	2003.72
36050	2003.44
36051	2003.84
36052	2002.26
36053	2003.34
36054	2003.09
36055	2002.81
36056	2003.78
36057	2002.25
36058	2003.92
36059	2003.93
36060	2003.19
36061	2003.68
36062	2004.01
36063	2004.55
36064	2003.5
36065	2004.45
36066	2004.21
36067	2003.62
36068	2003.93
36069	2004.21
36070	2004.24
36071	2004.33
36072	2004.26
36073	2004.27
36074	2004.31
36075	2004.43
36076	2004.43
36077	2004.62
36078	2004.45
36079	2004.74
36080	2004.42
36081	2003.95
36082	2004.28
36083	2004.12
36084	2003.75
36085	2003.52
36086	2003.44
36087	2003.98
36088	2004.31
36089	2003.88
36090	2004.15
36091	2003.94
36092	2004.45
36093	2004.46
36094	2004.82
36095	2004.69
36096	2005.15
36097	2004.92
36098	2004.34
36099	2004.82
36100	2004.84
36101	2004.38
36102	2004.95
36103	2004.89
36104	2003.97
36105	2004.1
36106	2003.81
36107	2004.06
36108	2004.3
36109	2003.96
36110	2004.96
36111	2004.99
36112	2004.65
36113	2004.39
36114	2004.36
36115	2004.61
36116	2004.01
36117	2004.3
36118	2004.16
36119	2003.99
36120	2004.1
36121	2004.16
36122	2003.84
36123	2003.18
36124	2003.71
36125	2003.63
36126	2004.7
36127	2004.55
36128	2003.96
36129	2003.98
36130	2004.36
36131	2003.91
36132	2004.3
36133	2004.17
36134	2003
36135	2003.48
36136	2003.81
36137	2003.74
36138	2003.97
36139	2003.44
36140	2003.94
36141	2003.25
36142	2003.49
36143	2004.69
36144	2004.21
36145	2004.01
36146	2004.11
36147	2004.78
36148	2004.12
36149	2003.46
36150	2003.46
36151	2004.01
36152	2002.75
36153	2002.88
36154	2002.93
36155	2002.63
36156	2002.93
36157	2002.69
36158	2002.7
36159	2003.64
36160	2003.47
36161	2003.37
36162	2003.56
36163	2004.15
36164	2003.81
36165	2003.8
36166	2004.08
36167	2004.07
36168	2004.76
36169	2004.03
36170	2003.8
36171	2003.9
36172	2004.2
36173	2004.15
36174	2003.9
36175	2003.27
36176	2004.21
36177	2003.94
36178	2003.73
36179	2003
36180	2003
36181	2003.44
36182	2004.09
36183	2004.2
36184	2004.15
36185	2005.16
36186	2004.06
36187	2004.08
36188	2004.08
36189	2004.05
36190	2003.86
36191	2003.46
36192	2004.62
36193	2004.01
36194	2004.09
36195	2004.65
36196	2004.37
36197	2003.9
36198	2003.34
36199	2004.19
36200	2004.03
36201	2004.25
36202	2004.12
36203	2003.75
36204	2004.72
36205	2004.27
36206	2004.42
36207	2004.47
36208	2003.81
36209	2004.29
36210	2005.01
36211	2004.95
36212	2005.14
36213	2004.82
36214	2004.93
36215	2005.21
36216	2004.72
36217	2005.12
36218	2005.41
36219	2004.34
36220	2003.92
36221	2003.94
36222	2005.04
36223	2004.55
36224	2004.86
36225	2004.75
36226	2004.22
36227	2004.49
36228	2003.91
36229	2003.83
36230	2003.96
36231	2004.14
36232	2003.95
36233	2003.47
36234	2004.14
36235	2003.45
36236	2003.94
36237	2003.82
36238	2003.93
36239	2003.46
36240	2003.98
36241	2004.05
36242	2005.09
36243	2003.94
36244	2003.81
36245	2004.2
36246	2004.62
36247	2004.78
36248	2004.87
36249	2005.09
36250	2003.99
36251	2004.53
36252	2004.57
36253	2005.43
36254	2005.13
36255	2004.58
36256	2004.66
36257	2004.67
36258	2004.66
36259	2004.73
36260	2005.02
36261	2004.81
36262	2005.08
36263	2005.06
36264	2004.82
36265	2005.71
36266	2004.94
36267	2004.31
36268	2004.35
36269	2003.94
36270	2004.19
36271	2003.88
36272	2003.86
36273	2003.69
36274	2003.75
36275	2004.46
36276	2004.07
36277	2004.08
36278	2004
36279	2004.03
36280	2004
36281	2004.02
36282	2003.92
36283	2003.54
36284	2003.19
36285	2004.01
36286	2004.86
36287	2003.4
36288	2003.79
36289	2003.96
36290	2004.41
36291	2003.55
36292	2004.07
36293	2004.27
36294	2004.51
36295	2003.48
36296	2002.95
36297	2003.48
36298	2003.88
36299	2003.73
36300	2003.57
36301	2003.81
36302	2004.21
36303	2003.66
36304	2004.71
36305	2004.18
36306	2003.95
36307	2004.12
36308	2004.76
36309	2004.23
36310	2003.99
36311	2004.18
36312	2004.22
36313	2004.43
36314	2004.24
36315	2004.41
36316	2004.01
36317	2003.91
36318	2004.02
36319	2003.82
36320	2002.64
36321	2003.91
36322	2003.95
36323	2003.54
36324	2003.98
36325	2003.47
36326	2003.6
36327	2003.73
36328	2004.15
36329	2003.66
36330	2003.99
36331	2004.21
36332	2004
36333	2003.48
36334	2003.51
36335	2004.25
36336	2003.71
36337	2004.53
36338	2004.12
36339	2003.82
36340	2004.18
36341	2004.04
36342	2004.08
36343	2004.35
36344	2005
36345	2004.22
36346	2005.17
36347	2005.56
36348	2005.24
36349	2004.83
36350	2005.27
36351	2005.14
36352	2004.02
36353	2004.78
36354	2004.92
36355	2004.25
36356	2004.32
36357	2004.5
36358	2003.53
36359	2004.11
36360	2004.1
36361	2003.3
36362	2004.13
36363	2004.38
36364	2004.73
36365	2004.65
36366	2003.88
36367	2003.65
36368	2003.82
36369	2003.5
36370	2003.57
36371	2002.78
36372	2003.3
36373	2003.88
36374	2003.93
36375	2003.71
36376	2004.04
36377	2003.41
36378	2003.42
36379	2003.58
36380	2003.96
36381	2004.22
36382	2004.14
36383	2004.1
36384	2004
36385	2004.19
36386	2003.93
36387	2003.96
36388	2004.56
36389	2004.81
36390	2004.38
36391	2004.48
36392	2004.59
36393	2005.02
36394	2004.94
36395	2005.09
36396	2004.63
36397	2005.13
36398	2004.98
36399	2004.9
36400	2004.11
36401	2003.98
36402	2003.74
36403	2004.34
36404	2004.87
36405	2004.75
36406	2005.31
36407	2003.4
36408	2003.47
36409	2003.83
36410	2004.3
36411	2004.73
36412	2004.92
36413	2004.79
36414	2004.31
36415	2004.76
36416	2004.42
36417	2004.69
36418	2004.75
36419	2004.53
36420	2004.56
36421	2004.7
36422	2004.78
36423	2003.87
36424	2004.01
36425	2004.45
36426	2004.39
36427	2004.13
36428	2004.45
36429	2004.69
36430	2004.21
36431	2004.6
36432	2004.75
36433	2004.46
36434	2004.27
36435	2005.1
36436	2005.4
36437	2004.44
36438	2005.04
36439	2004.27
36440	2004.39
36441	2004.25
36442	2004.61
36443	2005.12
36444	2003.81
36445	2004.52
36446	2004.48
36447	2004.64
36448	2003.88
36449	2004.06
36450	2003.98
36451	2004.34
36452	2004.41
36453	2004.59
36454	2004.2
36455	2004.33
36456	2003.44
36457	2004
36458	2004.35
36459	2004.14
36460	2003.82
36461	2004.48
36462	2004.15
36463	2004.33
36464	2003.98
36465	2004.16
36466	2004.09
36467	2004.1
36468	2003.55
36469	2003.85
36470	2002.99
36471	2003.51
36472	2003.67
36473	2003.27
36474	2003.28
36475	2002.88
36476	2002.91
36477	2003.11
36478	2003.67
36479	2004
36480	2003.38
36481	2004.1
36482	2003.57
36483	2003.38
36484	2004.4
36485	2004.45
36486	2004.82
36487	2004.29
36488	2004.51
36489	2004.95
36490	2004.43
36491	2004.48
36492	2004.23
36493	2004.84
36494	2004.79
36495	2004.41
36496	2004.41
36497	2004.36
36498	2003.86
36499	2003.64
36500	2003.71
36501	2003.82
36502	2003.6
36503	2004.66
36504	2004.43
36505	2004.55
36506	2003.97
36507	2004.03
36508	2003.99
36509	2003.39
36510	2003.7
36511	2003.96
36512	2004.65
36513	2004.28
36514	2004.53
36515	2004.05
36516	2003.66
36517	2004.4
36518	2003.81
36519	2003.19
36520	2004.4
36521	2003.95
36522	2003.41
36523	2003.23
36524	2003.05
36525	2002.89
36526	2003.58
36527	2003.86
36528	2003.89
36529	2004.6
36530	2004.28
36531	2003.87
36532	2003.91
36533	2003.6
36534	2003.8
36535	2004.56
36536	2005.02
36537	2004.97
36538	2003.97
36539	2004.38
36540	2003.99
36541	2003.18
36542	2003.25
36543	2003.44
36544	2003.58
36545	2003.71
36546	2003.85
36547	2003.28
36548	2003.99
36549	2004.15
36550	2003.65
36551	2003.6
36552	2003.18
36553	2003.65
36554	2004.43
36555	2004.8
36556	2004.86
36557	2004.93
36558	2005.32
36559	2004.89
36560	2004.68
36561	2004.05
36562	2004.49
36563	2004.38
36564	2004.46
36565	2004.67
36566	2004.42
36567	2004.08
36568	2004.22
36569	2004.56
36570	2004.08
36571	2004.5
36572	2004.27
36573	2004.54
36574	2004.56
36575	2005.1
36576	2004.3
36577	2004.39
36578	2004.87
36579	2005.17
36580	2004.71
36581	2004.31
36582	2005.06
36583	2004.89
36584	2004.68
36585	2005.06
36586	2004.84
36587	2004.5
36588	2004.69
36589	2004.17
36590	2004.4
36591	2004.27
36592	2004.41
36593	2004.8
36594	2004.74
36595	2004.76
36596	2004.98
36597	2004.79
36598	2004.77
36599	2004.31
36600	2004.78
36601	2004.94
36602	2005.03
36603	2004.76
36604	2004.4
36605	2004.36
36606	2004.71
36607	2004.36
36608	2004.57
36609	2004.61
36610	2004.16
36611	2004.87
36612	2003.83
36613	2004.26
36614	2003.74
36615	2003.82
36616	2004.12
36617	2003.94
36618	2003.81
36619	2004.15
36620	2004.42
36621	2003.95
36622	2004.87
36623	2005.05
36624	2004.79
36625	2005.11
36626	2004.97
36627	2004.78
36628	2004.65
36629	2003.97
36630	2003.79
36631	2003.96
36632	2005.32
36633	2004.74
36634	2004.68
36635	2005.15
36636	2005.1
36637	2004.4
36638	2004.82
36639	2004.6
36640	2004.67
36641	2004.37
36642	2004.08
36643	2004.68
36644	2004.56
36645	2004.61
36646	2004.61
36647	2004.55
36648	2004.31
36649	2003.79
36650	2004.92
36651	2005.05
36652	2005.13
36653	2005.12
36654	2005.8
36655	2005.7
36656	2004.73
36657	2004.88
36658	2004.16
36659	2003.96
36660	2004.15
36661	2004.16
36662	2004.77
36663	2005.19
36664	2005.01
36665	2004.86
36666	2005.14
36667	2004.62
36668	2005.15
36669	2004.88
36670	2004.31
36671	2004.16
36672	2003.89
36673	2003.17
36674	2004.41
36675	2004.28
36676	2004.31
36677	2004.26
36678	2004.44
36679	2004.36
36680	2004.9
36681	2004.55
36682	2004.58
36683	2004.21
36684	2004.7
36685	2004.68
36686	2004.74
36687	2004.28
36688	2005.01
36689	2004.67
36690	2003.74
36691	2003.72
36692	2003.59
36693	2003.85
36694	2003.75
36695	2004.18
36696	2004.11
36697	2003.85
36698	2003.62
36699	2004.27
36700	2003.66
36701	2003.83
36702	2004.27
36703	2004.66
36704	2005.51
36705	2004.47
36706	2004.3
36707	2004.59
36708	2004.78
36709	2004.67
36710	2004.86
36711	2004.87
36712	2005.27
36713	2005.18
36714	2004.49
36715	2004.47
36716	2004.38
36717	2005.03
36718	2003.83
36719	2004.45
36720	2004.41
36721	2005.46
36722	2005.56
36723	2005.53
36724	2005.3
36725	2005.15
36726	2005.51
36727	2004.1
36728	2004.74
36729	2004.88
36730	2004.87
36731	2004.89
36732	2004.68
36733	2005.28
36734	2005.15
36735	2004.95
36736	2004.43
36737	2004.85
36738	2004.65
36739	2004.41
36740	2004.68
36741	2004.44
36742	2004.76
36743	2004.56
36744	2004.6
36745	2004.53
36746	2004.26
36747	2004.24
36748	2004.65
36749	2004.07
36750	2003.53
36751	2004.25
36752	2004.24
36753	2004.35
36754	2004.1
36755	2004.26
36756	2004.13
36757	2004.27
36758	2004.6
36759	2004.5
36760	2003.94
36761	2003.63
36762	2003.79
36763	2003.5
36764	2003.77
36765	2003.93
36766	2003.41
36767	2003.02
36768	2003.08
36769	2003.82
36770	2004.62
36771	2004.25
36772	2004.73
36773	2004.32
36774	2004.22
36775	2003.97
36776	2004.37
36777	2004.09
36778	2004.17
36779	2004.32
36780	2003.86
36781	2003.45
36782	2003.97
36783	2003.6
36784	2003.94
36785	2003.91
36786	2004.09
36787	2004.26
36788	2004.49
36789	2004.11
36790	2004.13
36791	2003.85
36792	2004.7
36793	2004.59
36794	2004.4
36795	2004.51
36796	2004.36
36797	2004.95
36798	2004.14
36799	2004.3
36800	2004.77
36801	2004.84
36802	2004.57
36803	2004.54
36804	2004.18
36805	2004.04
36806	2004.63
36807	2004.16
36808	2003.96
36809	2004.31
36810	2005.42
36811	2004.4
36812	2003.7
36813	2003.85
36814	2003.78
36815	2004.06
36816	2004.1
36817	2004.2
36818	2003.77
36819	2004.61
36820	2004.54
36821	2004.66
36822	2004.74
36823	2004.36
36824	2004.54
36825	2004.66
36826	2004.13
36827	2003.52
36828	2004.06
36829	2004.29
36830	2004.11
36831	2004.92
36832	2004.57
36833	2003.92
36834	2003.98
36835	2003.68
36836	2003.18
36837	2003.96
36838	2003.91
36839	2003.7
36840	2003.96
36841	2003.36
36842	2004.17
36843	2004.64
36844	2003.88
36845	2004.64
36846	2004.18
36847	2004.92
36848	2004.27
36849	2004.02
36850	2003.96
36851	2004.65
36852	2004.81
36853	2004.56
36854	2004.55
36855	2004.34
36856	2005.35
36857	2005.09
36858	2005.17
36859	2005.1
36860	2005
36861	2004.93
36862	2004.28
36863	2004.43
36864	2004.94
36865	2004.99
36866	2004.52
36867	2004.44
36868	2004.78
36869	2003.44
36870	2003.56
36871	2004.3
36872	2004.12
36873	2004
36874	2004.44
36875	2004.28
36876	2003.12
36877	2003.17
36878	2003.89
36879	2004.13
36880	2004.07
36881	2003.65
36882	2003.83
36883	2004.24
36884	2003.82
36885	2003.72
36886	2003.28
36887	2003.79
36888	2003.9
36889	2003.88
36890	2003.15
36891	2003.64
36892	2004.42
36893	2004.13
36894	2003.97
36895	2004.41
36896	2005.13
36897	2004.97
36898	2005.2
36899	2005.12
36900	2004.81
36901	2004.59
36902	2004.41
36903	2004.54
36904	2004.32
36905	2004.09
36906	2004.23
36907	2003.95
36908	2004.42
36909	2004.38
36910	2004.93
36911	2004.32
36912	2004.29
36913	2004.82
36914	2004.62
36915	2005.5
36916	2004.85
36917	2004.4
36918	2004.1
36919	2003.87
36920	2004.75
36921	2005.07
36922	2005.14
36923	2004.37
36924	2004.96
36925	2004.5
36926	2004.72
36927	2004.7
36928	2005.13
36929	2004.96
36930	2004.45
36931	2003.95
36932	2004.79
36933	2004.97
36934	2004.73
36935	2005.01
36936	2004.77
36937	2004.4
36938	2004.67
36939	2004.35
36940	2004.65
36941	2005
36942	2004.94
36943	2004.89
36944	2004.17
36945	2003.94
36946	2004.34
36947	2004.81
36948	2004.95
36949	2004.39
36950	2004.41
36951	2004.69
36952	2004.77
36953	2004.83
36954	2004.81
36955	2003.97
36956	2004.22
36957	2003.54
36958	2003.22
36959	2003.29
36960	2003.93
36961	2003.21
36962	2003.66
36963	2003.87
36964	2003.46
36965	2003.98
36966	2003.69
36967	2003.21
36968	2003.5
36969	2002.97
36970	2004.05
36971	2003.29
36972	2003.4
36973	2002.81
36974	2002.9
36975	2003.5
36976	2003.26
36977	2003.23
36978	2003.28
36979	2003.34
36980	2003.19
36981	2003.71
36982	2003.33
36983	2003.59
36984	2004.23
36985	2004
36986	2004.31
36987	2004.23
36988	2004.24
36989	2004.25
36990	2004.26
36991	2004.49
36992	2004.57
36993	2004.35
36994	2004.05
36995	2004.53
36996	2004.42
36997	2004.31
36998	2004.6
36999	2004.1
37000	2004.33
37001	2004.23
37002	2004.1
37003	2003.7
37004	2004.28
37005	2004.29
37006	2004
37007	2003.84
37008	2003.87
37009	2004.06
37010	2004.21
37011	2003.45
37012	2004.25
37013	2004.78
37014	2004.98
37015	2004.71
37016	2005.18
37017	2004.69
37018	2004.57
37019	2004.18
37020	2004.11
37021	2004.85
37022	2004.87
37023	2004.93
37024	2005.01
37025	2004.55
37026	2005.04
37027	2004.45
37028	2004.62
37029	2004.91
37030	2004.59
37031	2004.32
37032	2004.43
37033	2005.41
37034	2004.58
37035	2004.79
37036	2004.82
37037	2004.52
37038	2004.75
37039	2005.64
37040	2004.62
37041	2004.26
37042	2004.19
37043	2003.86
37044	2004.35
37045	2004.82
37046	2004.52
37047	2004.66
37048	2005.01
37049	2004.07
37050	2003.27
37051	2003.97
37052	2004.25
37053	2004.52
37054	2004.04
37055	2005.43
37056	2004.87
37057	2004.77
37058	2004.82
37059	2004.84
37060	2004.77
37061	2004.92
37062	2004.58
37063	2004.24
37064	2004.83
37065	2005.02
37066	2004.58
37067	2004.18
37068	2004.29
37069	2004.06
37070	2004.84
37071	2003.54
37072	2004.07
37073	2004.23
37074	2004.32
37075	2003.5
37076	2003.85
37077	2004.68
37078	2004.14
37079	2004.58
37080	2003.97
37081	2004.19
37082	2004.17
37083	2003.9
37084	2004.84
37085	2003.98
37086	2004.49
37087	2003.83
37088	2004.71
37089	2003.96
37090	2004.28
37091	2004.65
37092	2004.33
37093	2003.69
37094	2004.15
37095	2003.64
37096	2003.62
37097	2004.42
37098	2003.59
37099	2004.06
37100	2004.42
37101	2003.93
37102	2003.98
37103	2004.28
37104	2004.1
37105	2004.22
37106	2004.36
37107	2005.78
37108	2005.33
37109	2004.82
37110	2003.9
37111	2003.85
37112	2003.77
37113	2003.7
37114	2003.93
37115	2003.66
37116	2003.73
37117	2003.46
37118	2003.73
37119	2004.64
37120	2003.95
37121	2003.6
37122	2003.6
37123	2003.9
37124	2004.35
37125	2004.24
37126	2004.18
37127	2004.37
37128	2004.57
37129	2003.97
37130	2003.89
37131	2004
37132	2004.24
37133	2003.52
37134	2003.64
37135	2003.79
37136	2003.51
37137	2004.35
37138	2004.27
37139	2004.8
37140	2004.43
37141	2003.96
37142	2004.01
37143	2004.21
37144	2003.8
37145	2004.27
37146	2004.09
37147	2003.65
37148	2003.89
37149	2003.35
37150	2003.43
37151	2003.58
37152	2003.1
37153	2003.93
37154	2003.66
37155	2003.51
37156	2004.05
37157	2004.1
37158	2003.64
37159	2004.06
37160	2004.32
37161	2004.6
37162	2004.37
37163	2004.04
37164	2003.79
37165	2003.93
37166	2003.83
37167	2004.79
37168	2004.76
37169	2004.81
37170	2004.5
37171	2004.34
37172	2004.37
37173	2004.2
37174	2004.39
37175	2003.96
37176	2004.18
37177	2004.11
37178	2003.86
37179	2003.11
37180	2003.96
37181	2003.97
37182	2003.95
37183	2002.85
37184	2002.53
37185	2003.15
37186	2002.76
37187	2002.67
37188	2002.36
37189	2003.37
37190	2004.07
37191	2004.28
37192	2004.3
37193	2004.5
37194	2004.32
37195	2004.62
37196	2004.67
37197	2004.08
37198	2004.69
37199	2005.06
37200	2004.26
37201	2004.75
37202	2004.47
37203	2004.78
37204	2004.06
37205	2004.02
37206	2003.43
37207	2003.96
37208	2004.28
37209	2004.15
37210	2004.28
37211	2003.66
37212	2003.91
37213	2003.87
37214	2004.1
37215	2003.96
37216	2003.78
37217	2004.03
37218	2004.47
37219	2004.23
37220	2003.9
37221	2003.12
37222	2003.5
37223	2003.71
37224	2002.91
37225	2002.63
37226	2002.87
37227	2002.75
37228	2003.62
37229	2003.91
37230	2003.57
37231	2003.95
37232	2003.47
37233	2003.55
37234	2004.08
37235	2003.15
37236	2004.61
37237	2004.64
37238	2004.41
37239	2005.12
37240	2004.96
37241	2004.81
37242	2004.72
37243	2004.46
37244	2004.14
37245	2004.67
37246	2004.62
37247	2005.04
37248	2005.26
37249	2004.87
37250	2005.22
37251	2004.96
37252	2004.51
37253	2004.63
37254	2004.73
37255	2004.88
37256	2004.67
37257	2004.2
37258	2004.8
37259	2004.71
37260	2004.27
37261	2005.07
37262	2004.82
37263	2004.84
37264	2005.13
37265	2005.53
37266	2005.24
37267	2005.39
37268	2005.1
37269	2004.7
37270	2005.02
37271	2004.16
37272	2004.92
37273	2004.47
37274	2004.14
37275	2005.08
37276	2004.64
37277	2005.37
37278	2004.91
37279	2004.9
37280	2004.53
37281	2004.32
37282	2004.03
37283	2003.56
37284	2003.54
37285	2004.16
37286	2004.01
37287	2004.22
37288	2004
37289	2003.78
37290	2003.39
37291	2003.75
37292	2003.57
37293	2003.02
37294	2003.3
37295	2003.58
37296	2003.84
37297	2004.62
37298	2004.05
37299	2004.23
37300	2004.39
37301	2004.52
37302	2004.13
37303	2004.14
37304	2004.38
37305	2004.48
37306	2005.02
37307	2004.9
37308	2004.88
37309	2004.07
37310	2004.32
37311	2004.6
37312	2004.01
37313	2003.6
37314	2003.62
37315	2003.86
37316	2004.12
37317	2004.39
37318	2004.37
37319	2004.25
37320	2005.27
37321	2005.49
37322	2005.51
37323	2005.49
37324	2005.64
37325	2005.25
37326	2005.47
37327	2005.41
37328	2005.13
37329	2005.75
37330	2005.62
37331	2005.63
37332	2005.59
37333	2005.25
37334	2005.27
37335	2004.86
37336	2004.79
37337	2005.38
37338	2005.27
37339	2004.49
37340	2004.94
37341	2004.8
37342	2004.17
37343	2004.65
37344	2004.38
37345	2003.97
37346	2003.6
37347	2004.28
37348	2004.81
37349	2004.69
37350	2004.26
37351	2004.68
37352	2004.15
37353	2004.97
37354	2005.22
37355	2004.4
37356	2003.87
37357	2003.88
37358	2004.81
37359	2004.46
37360	2004.89
37361	2004.88
37362	2004.43
37363	2004.36
37364	2004.66
37365	2004.64
37366	2004.39
37367	2005.31
37368	2005.56
37369	2005.37
37370	2004.27
37371	2005.71
37372	2005.15
37373	2005.23
37374	2005.13
37375	2004.65
37376	2004.64
37377	2003.86
37378	2004.14
37379	2004.64
37380	2004.21
37381	2004.09
37382	2004.55
37383	2004.56
37384	2004.83
37385	2004.64
37386	2004.79
37387	2004.62
37388	2004.84
37389	2004.7
37390	2004.65
37391	2004.96
37392	2004.55
37393	2004.36
37394	2004.61
37395	2004.85
37396	2005.14
37397	2004.57
37398	2005.22
37399	2004.87
37400	2005.02
37401	2004.53
37402	2004.39
37403	2004.45
37404	2004.45
37405	2004.34
37406	2004.07
37407	2005.18
37408	2004.92
37409	2005.31
37410	2005.1
37411	2005.66
37412	2004.81
37413	2005.3
37414	2005.25
37415	2004.65
37416	2005.25
37417	2005.12
37418	2005.22
37419	2004.97
37420	2005.05
37421	2004.85
37422	2005.21
37423	2004.71
37424	2005.41
37425	2005.49
37426	2005.26
37427	2005.02
37428	2004.86
37429	2004.84
37430	2005.01
37431	2004.93
37432	2005.54
37433	2005.11
37434	2004.31
37435	2004.66
37436	2004.49
37437	2003.29
37438	2003.81
37439	2004.47
37440	2004.48
37441	2004.35
37442	2004.43
37443	2004.56
37444	2004.3
37445	2004.14
37446	2003.67
37447	2003.58
37448	2003.52
37449	2003.51
37450	2003.72
37451	2003.87
37452	2004.05
37453	2003.61
37454	2004.33
37455	2004.11
37456	2004.19
37457	2003.82
37458	2004.33
37459	2004.85
37460	2004.94
37461	2004.13
37462	2004.18
37463	2003.96
37464	2004
37465	2004.02
37466	2004.66
37467	2004.7
37468	2004.54
37469	2005.05
37470	2004.18
37471	2004.56
37472	2003.74
37473	2003.89
37474	2003.58
37475	2003.06
37476	2003.73
37477	2003.13
37478	2003.92
37479	2004.13
37480	2003.4
37481	2003.24
37482	2003.87
37483	2003.78
37484	2003.83
37485	2004.29
37486	2004.06
37487	2004.15
37488	2005.25
37489	2005.03
37490	2004.34
37491	2004.93
37492	2004.78
37493	2005.11
37494	2005.34
37495	2004.31
37496	2004.58
37497	2004.12
37498	2003.37
37499	2003.65
37500	2003.81
37501	2004.3
37502	2003.73
37503	2003.75
37504	2003.84
37505	2003.93
37506	2002.74
37507	2003.9
37508	2003.94
37509	2004.21
37510	2004.31
37511	2004.57
37512	2003.87
37513	2002.74
37514	2003.8
37515	2005.01
37516	2004.83
37517	2005.05
37518	2004.58
37519	2003.8
37520	2003.37
37521	2003.91
37522	2004.01
37523	2004.5
37524	2004.28
37525	2004.48
37526	2003.57
37527	2004.54
37528	2004.51
37529	2004.52
37530	2004.59
37531	2004.11
37532	2003.58
37533	2003.93
37534	2003.33
37535	2002.96
37536	2003.96
37537	2004.21
37538	2003.53
37539	2004.69
37540	2004.18
37541	2003.84
37542	2004.62
37543	2004.3
37544	2004.98
37545	2005.2
37546	2004.31
37547	2004.06
37548	2003.86
37549	2003.44
37550	2003.85
37551	2004.51
37552	2004.96
37553	2004.83
37554	2004.61
37555	2004.94
37556	2005.14
37557	2004.49
37558	2005.29
37559	2005.59
37560	2005.64
37561	2005.24
37562	2005.44
37563	2005.03
37564	2004.92
37565	2005.21
37566	2005.38
37567	2005.21
37568	2005.44
37569	2005.62
37570	2005.47
37571	2005.12
37572	2005.41
37573	2004.92
37574	2004.67
37575	2004.37
37576	2004.68
37577	2004.47
37578	2003.86
37579	2003.61
37580	2003.28
37581	2004.36
37582	2004.53
37583	2004.53
37584	2004.79
37585	2003.73
37586	2004.31
37587	2004.88
37588	2005.35
37589	2005.45
37590	2005.36
37591	2005.5
37592	2004.87
37593	2004.81
37594	2004.17
37595	2005.54
37596	2004.59
37597	2004.98
37598	2004.6
37599	2004.1
37600	2004.07
37601	2003.63
37602	2003.67
37603	2004.54
37604	2004.42
37605	2003.87
37606	2003.4
37607	2002.77
37608	2003.53
37609	2004
37610	2004.26
37611	2003.69
37612	2003.81
37613	2003.48
37614	2004
37615	2003.75
37616	2003.76
37617	2004.06
37618	2004.44
37619	2004.41
37620	2004.14
37621	2003.85
37622	2004.37
37623	2004.92
37624	2004.83
37625	2004.25
37626	2004.3
37627	2004.78
37628	2004.18
37629	2004.11
37630	2004.25
37631	2004.86
37632	2004.82
37633	2005.03
37634	2005.21
37635	2004.54
37636	2004.53
37637	2004.65
37638	2004.84
37639	2004.78
37640	2004.23
37641	2003.73
37642	2004.03
37643	2003.51
37644	2004.17
37645	2004.09
37646	2003.89
37647	2004.29
37648	2004.25
37649	2004.22
37650	2003.71
37651	2004.51
37652	2004.27
37653	2003.87
37654	2004.72
37655	2004.38
37656	2004.62
37657	2004.78
37658	2004.25
37659	2004.28
37660	2005.24
37661	2004.45
37662	2004.44
37663	2005.05
37664	2004.85
37665	2005.07
37666	2004.38
37667	2004.65
37668	2004.39
37669	2004.12
37670	2004.26
37671	2003.99
37672	2003.56
37673	2004.65
37674	2003.49
37675	2004.26
37676	2003.96
37677	2004.12
37678	2004.34
37679	2003.84
37680	2003.73
37681	2003.51
37682	2003.81
37683	2004.14
37684	2003.63
37685	2003.81
37686	2003.73
37687	2004.46
37688	2004.34
37689	2004.4
37690	2004.68
37691	2004.57
37692	2004.61
37693	2004.72
37694	2004.71
37695	2004.91
37696	2004.36
37697	2004.28
37698	2003.87
37699	2003.84
37700	2004.24
37701	2003.91
37702	2004.51
37703	2003.76
37704	2003.52
37705	2003.66
37706	2002.88
37707	2003.66
37708	2003.8
37709	2004.46
37710	2003.54
37711	2004.04
37712	2004.04
37713	2003.93
37714	2003.83
37715	2003.53
37716	2003.68
37717	2003.78
37718	2004.71
37719	2004.99
37720	2004.83
37721	2004.27
37722	2005
37723	2004.84
37724	2004.95
37725	2004.26
37726	2003.99
37727	2004.21
37728	2004.12
37729	2004.11
37730	2003.88
37731	2004.51
37732	2004.35
37733	2004.57
37734	2004.46
37735	2004.07
37736	2003.74
37737	2003.74
37738	2004.06
37739	2003.55
37740	2003.27
37741	2003.57
37742	2002.77
37743	2003.16
37744	2003.25
37745	2003.19
37746	2003.62
37747	2003.94
37748	2003.81
37749	2003.94
37750	2003.11
37751	2004.04
37752	2003.44
37753	2002.66
37754	2002.54
37755	2002.32
37756	2003.48
37757	2003.36
37758	2003.12
37759	2003.59
37760	2003.75
37761	2002.66
37762	2003.23
37763	2003.07
37764	2003.01
37765	2003.73
37766	2003.9
37767	2004.25
37768	2004.43
37769	2004.09
37770	2003.88
37771	2004.26
37772	2004.62
37773	2004.37
37774	2004.48
37775	2004.71
37776	2004.74
37777	2004.66
37778	2004.16
37779	2004.4
37780	2004.43
37781	2004.28
37782	2004.55
37783	2004.39
37784	2004.38
37785	2004
37786	2003.94
37787	2004.99
37788	2004.03
37789	2004.27
37790	2002.97
37791	2003.26
37792	2003.31
37793	2003.53
37794	2003.05
37795	2002.62
37796	2003.13
37797	2003.49
37798	2002.95
37799	2003.35
37800	2003.68
37801	2003.58
37802	2003.55
37803	2003.7
37804	2003.67
37805	2003.68
37806	2003.9
37807	2004.56
37808	2004.44
37809	2005.27
37810	2004.91
37811	2005.63
37812	2005.35
37813	2005.31
37814	2005.2
37815	2005.76
37816	2004.59
37817	2004.84
37818	2004.92
37819	2005.24
37820	2004.48
37821	2005.26
37822	2004.79
37823	2005.03
37824	2004.88
37825	2004.28
37826	2004.66
37827	2005.02
37828	2005.18
37829	2004.9
37830	2004.41
37831	2004.09
37832	2004.85
37833	2004.61
37834	2004.82
37835	2004.2
37836	2003.54
37837	2004.43
37838	2004.77
37839	2004.48
37840	2004.87
37841	2004.78
37842	2005.07
37843	2004.6
37844	2003.92
37845	2004.61
37846	2004.91
37847	2005.25
37848	2004.04
37849	2005.05
37850	2004.86
37851	2004.64
37852	2004.2
37853	2004.45
37854	2004.79
37855	2004.82
37856	2004.64
37857	2004.91
37858	2004.53
37859	2004.02
37860	2004.58
37861	2004.44
37862	2005.1
37863	2004.9
37864	2004.68
37865	2004.37
37866	2004.35
37867	2004.36
37868	2004.94
37869	2004.97
37870	2004.86
37871	2004.35
37872	2004.23
37873	2004.77
37874	2005.61
37875	2004.81
37876	2004.66
37877	2004.02
37878	2004.42
37879	2005.1
37880	2004.51
37881	2004.4
37882	2004.42
37883	2003.91
37884	2003.79
37885	2004.61
37886	2003.41
37887	2003.74
37888	2003.92
37889	2003.55
37890	2003.56
37891	2004.01
37892	2004.62
37893	2004.11
37894	2003.76
37895	2003.77
37896	2003.83
37897	2004.38
37898	2003.83
37899	2004.96
37900	2005.17
37901	2005.28
37902	2005.25
37903	2005.47
37904	2004.57
37905	2004.34
37906	2004.29
37907	2004.37
37908	2004.99
37909	2004.39
37910	2004.73
37911	2004.56
37912	2004.74
37913	2004.33
37914	2004.37
37915	2004.52
37916	2003.93
37917	2004.37
37918	2003.96
37919	2004.03
37920	2004.06
37921	2004.09
37922	2003.8
37923	2003.56
37924	2003.91
37925	2003.56
37926	2003.54
37927	2003.44
37928	2003.44
37929	2003.35
37930	2003.3
37931	2003.45
37932	2003.83
37933	2003.23
37934	2003.63
37935	2003.8
37936	2002.98
37937	2003.46
37938	2004.45
37939	2004.56
37940	2004.9
37941	2004.19
37942	2004.02
37943	2004.51
37944	2004.93
37945	2005.02
37946	2004.73
37947	2004.69
37948	2003.84
37949	2004.67
37950	2004.69
37951	2005.17
37952	2004.76
37953	2004.09
37954	2003.92
37955	2005.17
37956	2005.29
37957	2004.66
37958	2005.02
37959	2004.61
37960	2005.51
37961	2005.02
37962	2004.8
37963	2004.91
37964	2004.32
37965	2004.57
37966	2005.09
37967	2004.16
37968	2004.45
37969	2004.08
37970	2004.72
37971	2004.14
37972	2003.94
37973	2003.85
37974	2003.97
37975	2003.94
37976	2003.65
37977	2004.25
37978	2004
37979	2004.38
37980	2003.86
37981	2003.72
37982	2003.98
37983	2003.56
37984	2003.64
37985	2004.17
37986	2005.1
37987	2004.69
37988	2004.84
37989	2004.24
37990	2004.35
37991	2004.6
37992	2004.98
37993	2004.18
37994	2004.22
37995	2004.3
37996	2004.56
37997	2003.61
37998	2004.41
37999	2004.52
38000	2005.59
38001	2005.62
38002	2005.49
38003	2004.74
38004	2005.04
38005	2005.35
38006	2005
38007	2004.8
38008	2004.87
38009	2005.04
38010	2005.55
38011	2005.54
38012	2004.9
38013	2004.68
38014	2004.88
38015	2004.56
38016	2004.51
38017	2004.35
38018	2004.81
38019	2004.66
38020	2004.72
38021	2004.87
38022	2005.33
38023	2004.81
38024	2005.19
38025	2005.12
38026	2004.75
38027	2004.24
38028	2004.9
38029	2005.38
38030	2005.79
38031	2005.59
38032	2005.46
38033	2005.66
38034	2004.7
38035	2005.83
38036	2005.81
38037	2005.58
38038	2005.03
38039	2005.12
38040	2005.17
38041	2005.71
38042	2004.96
38043	2005.49
38044	2005.18
38045	2004.99
38046	2004.79
38047	2004.74
38048	2004.66
38049	2004.15
38050	2004.15
38051	2003.81
38052	2004.04
38053	2003.8
38054	2004.46
38055	2004.16
38056	2003.21
38057	2003.89
38058	2004.57
38059	2004.72
38060	2004.64
38061	2004.51
38062	2004.46
38063	2005.22
38064	2004.5
38065	2004.26
38066	2004.96
38067	2003.92
38068	2004.43
38069	2004.26
38070	2004.07
38071	2003.72
38072	2004.04
38073	2004.28
38074	2004.68
38075	2004.05
38076	2004.91
38077	2004.53
38078	2004.25
38079	2004.16
38080	2004.78
38081	2004.11
38082	2004.39
38083	2004.55
38084	2004.87
38085	2004.4
38086	2005.06
38087	2005.18
38088	2005.19
38089	2005.28
38090	2005.36
38091	2005.21
38092	2005.1
38093	2004.81
38094	2005.56
38095	2004.92
38096	2005.06
38097	2004.97
38098	2004.8
38099	2004.91
38100	2003.85
38101	2004.99
38102	2004.92
38103	2005.56
38104	2005.73
38105	2005.28
38106	2005.27
38107	2005.32
38108	2005.51
38109	2004.65
38110	2004.83
38111	2004.68
38112	2004.91
38113	2005.05
38114	2005.39
38115	2005.23
38116	2004.59
38117	2004.6
38118	2004.52
38119	2004.02
38120	2004.41
38121	2004.49
38122	2004.54
38123	2004.53
38124	2004.39
38125	2004.92
38126	2004.7
38127	2004.62
38128	2004.55
38129	2004.78
38130	2004.61
38131	2004.5
38132	2004.69
38133	2005.15
38134	2005.53
38135	2004.54
38136	2005.31
38137	2005.05
38138	2005.18
38139	2004.99
38140	2004.87
38141	2004.53
38142	2004.89
38143	2005.31
38144	2004.64
38145	2004.22
38146	2004.28
38147	2004.1
38148	2004.93
38149	2005.19
38150	2005.37
38151	2004.8
38152	2004.71
38153	2004.69
38154	2004.74
38155	2004.93
38156	2003.13
38157	2004.72
38158	2004.08
38159	2003.55
38160	2004.2
38161	2003.89
38162	2003.95
38163	2004.05
38164	2004.03
38165	2005.25
38166	2005.37
38167	2005.2
38168	2005.27
38169	2005.11
38170	2004.96
38171	2005.09
38172	2004.46
38173	2005.07
38174	2004.72
38175	2004.91
38176	2005.28
38177	2003.93
38178	2005.01
38179	2005.59
38180	2005.48
38181	2005.37
38182	2005.32
38183	2004.9
38184	2005.26
38185	2005.22
38186	2004.65
38187	2004.94
38188	2005.31
38189	2005.33
38190	2005.29
38191	2005
38192	2005.14
38193	2004.68
38194	2004.96
38195	2005.73
38196	2005.54
38197	2005.28
38198	2005.36
38199	2005.14
38200	2005.55
38201	2005.54
38202	2005.55
38203	2005.32
38204	2005.43
38205	2005.24
38206	2005.83
38207	2005.45
38208	2004.75
38209	2004.79
38210	2005.24
38211	2004.41
38212	2004.52
38213	2004.89
38214	2004.69
38215	2005.16
38216	2004.83
38217	2005.29
38218	2005.61
38219	2005.31
38220	2005.26
38221	2004.68
38222	2005.08
38223	2005.09
38224	2004.7
38225	2004.46
38226	2005.3
38227	2004.7
38228	2004.81
38229	2004.49
38230	2004.75
38231	2003.93
38232	2005.68
38233	2005.04
38234	2005.07
38235	2005.19
38236	2005.72
38237	2004.78
38238	2005.52
38239	2005.64
38240	2005.85
38241	2005.7
38242	2006.2
38243	2005.86
38244	2006.11
38245	2006.28
38246	2005.59
38247	2006.18
38248	2005.97
38249	2005.92
38250	2006.13
38251	2005.45
38252	2005.87
38253	2005.56
38254	2005.21
38255	2005.61
38256	2005.45
38257	2005.32
38258	2004.95
38259	2005.34
38260	2005.01
38261	2004.69
38262	2004.17
38263	2004.99
38264	2005.47
38265	2004.84
38266	2005.61
38267	2005.73
38268	2005.57
38269	2004.54
38270	2005.16
38271	2005.13
38272	2004.92
38273	2005.13
38274	2004.82
38275	2005.46
38276	2005.07
38277	2005.02
38278	2005.12
38279	2005.25
38280	2004.5
38281	2005.47
38282	2005.39
38283	2005.34
38284	2004.61
38285	2004.54
38286	2004.89
38287	2004.32
38288	2003.79
38289	2003.93
38290	2004.16
38291	2003.56
38292	2004.21
38293	2003.88
38294	2004.56
38295	2004.18
38296	2004.55
38297	2004
38298	2004.08
38299	2004.42
38300	2004.5
38301	2004.64
38302	2004.14
38303	2003.88
38304	2004.14
38305	2003.23
38306	2003.31
38307	2003.59
38308	2004.39
38309	2004.19
38310	2004.37
38311	2003.95
38312	2004.43
38313	2004.35
38314	2004.3
38315	2005.12
38316	2004.23
38317	2005.18
38318	2005.22
38319	2005.32
38320	2004.57
38321	2004.3
38322	2004.82
38323	2004.36
38324	2004.91
38325	2004.97
38326	2005.44
38327	2005.25
38328	2005
38329	2005.14
38330	2005.52
38331	2005.88
38332	2005.2
38333	2004.75
38334	2004.27
38335	2004.63
38336	2004.55
38337	2004.21
38338	2004.35
38339	2004.59
38340	2004.45
38341	2004.51
38342	2004.4
38343	2004.34
38344	2005.35
38345	2004.2
38346	2004.04
38347	2004.46
38348	2004.69
38349	2004.52
38350	2004.57
38351	2004.34
38352	2004.12
38353	2005.03
38354	2004.94
38355	2005
38356	2004.38
38357	2005.03
38358	2005.29
38359	2005.05
38360	2004.6
38361	2005.41
38362	2005.18
38363	2004.43
38364	2004.5
38365	2004.96
38366	2005.04
38367	2004.94
38368	2005.08
38369	2004.62
38370	2005.28
38371	2005.16
38372	2005.17
38373	2005.02
38374	2005.05
38375	2005.11
38376	2005.06
38377	2004.87
38378	2004.89
38379	2004.67
38380	2004.5
38381	2005.25
38382	2004.98
38383	2005.05
38384	2005.32
38385	2004.3
38386	2004.47
38387	2004.85
38388	2005.37
38389	2005.1
38390	2005.12
38391	2004.55
38392	2005.09
38393	2004.86
38394	2005.08
38395	2005.34
38396	2005.54
38397	2005.56
38398	2005.46
38399	2005.74
38400	2005.67
38401	2005.19
38402	2005.66
38403	2004.96
38404	2004.68
38405	2005.01
38406	2004.76
38407	2004.77
38408	2005.01
38409	2004.29
38410	2004.55
38411	2004.47
38412	2004.43
38413	2004.3
38414	2004.27
38415	2004.57
38416	2004.87
38417	2005.09
38418	2004.99
38419	2004.47
38420	2004.26
38421	2004.51
38422	2003.75
38423	2004.59
38424	2003.58
38425	2003.64
38426	2003.64
38427	2004.17
38428	2003.76
38429	2004.51
38430	2004.01
38431	2004.35
38432	2004.31
38433	2004.66
38434	2004.71
38435	2004.54
38436	2005.32
38437	2005.06
38438	2004.78
38439	2004.59
38440	2004.22
38441	2004.6
38442	2004.37
38443	2004.75
38444	2004.43
38445	2004.3
38446	2004.92
38447	2004.89
38448	2005.02
38449	2004.85
38450	2005.65
38451	2005.41
38452	2004.55
38453	2004.25
38454	2004.43
38455	2004.65
38456	2004.67
38457	2004.23
38458	2004.85
38459	2004.58
38460	2004.96
38461	2004.62
38462	2004.82
38463	2004.2
38464	2004.55
38465	2004.64
38466	2004.63
38467	2004.29
38468	2004.57
38469	2004.92
38470	2004.59
38471	2004.53
38472	2004.67
38473	2005.08
38474	2004.92
38475	2004.63
38476	2005.39
38477	2005.46
38478	2004.81
38479	2005.28
38480	2004.94
38481	2005.1
38482	2004.83
38483	2005.1
38484	2004.36
38485	2005.14
38486	2005.27
38487	2005.2
38488	2004.86
38489	2004.74
38490	2005.12
38491	2005.13
38492	2005.4
38493	2004.64
38494	2004.62
38495	2004.93
38496	2004.46
38497	2004.43
38498	2004.65
38499	2004.21
38500	2004.83
38501	2005.16
38502	2004.59
38503	2005.4
38504	2005.66
38505	2005.86
38506	2005.16
38507	2004.94
38508	2004.87
38509	2005.11
38510	2004.33
38511	2004.63
38512	2005.2
38513	2004.94
38514	2004.95
38515	2004.6
38516	2004.75
38517	2004.57
38518	2005.02
38519	2004.79
38520	2004.9
38521	2004.77
38522	2004.91
38523	2005.95
38524	2005.15
38525	2005.47
38526	2004.88
38527	2004.74
38528	2004.46
38529	2004.99
38530	2004.91
38531	2004.51
38532	2004.79
38533	2004.47
38534	2004.55
38535	2004.31
38536	2004.41
38537	2004.17
38538	2004.08
38539	2003.87
38540	2004.04
38541	2004.56
38542	2004.16
38543	2005.21
38544	2004.98
38545	2004.27
38546	2004.26
38547	2003.36
38548	2003.85
38549	2003.72
38550	2004.17
38551	2004.38
38552	2004.92
38553	2004.64
38554	2004.35
38555	2004.14
38556	2004.89
38557	2004.95
38558	2004.37
38559	2004.08
38560	2004.3
38561	2004.54
38562	2004.92
38563	2004.14
38564	2003.92
38565	2003.75
38566	2004.21
38567	2004.63
38568	2004.14
38569	2004.07
38570	2004.42
38571	2004.2
38572	2004.39
38573	2004.57
38574	2004.66
38575	2004.71
38576	2004.49
38577	2005.01
38578	2004.98
38579	2004.88
38580	2005.1
38581	2005.3
38582	2004.92
38583	2005.59
38584	2005.18
38585	2005.41
38586	2005.28
38587	2005.52
38588	2005.35
38589	2005.34
38590	2004.76
38591	2004.04
38592	2004.55
38593	2004.15
38594	2004.67
38595	2004.63
38596	2004.66
38597	2004.77
38598	2004.73
38599	2005.61
38600	2004.39
38601	2005.07
38602	2004.89
38603	2004.69
38604	2004.21
38605	2004.16
38606	2004.27
38607	2004.57
38608	2005.8
38609	2005.42
38610	2005.34
38611	2005.35
38612	2005.21
38613	2004.78
38614	2005.47
38615	2005.49
38616	2005.34
38617	2004.8
38618	2005.02
38619	2003.6
38620	2004.88
38621	2005.49
38622	2005.5
38623	2005.51
38624	2005.22
38625	2004.57
38626	2005
38627	2005.02
38628	2004.17
38629	2004.42
38630	2004.02
38631	2004.09
38632	2003.33
38633	2003.96
38634	2003.78
38635	2003.76
38636	2003.25
38637	2003.5
38638	2003.73
38639	2003.69
38640	2003.77
38641	2002.98
38642	2003.44
38643	2004.3
38644	2004.49
38645	2004.82
38646	2004.32
38647	2004.97
38648	2005.14
38649	2004.85
38650	2005.13
38651	2004.71
38652	2004.88
38653	2004.88
38654	2005.34
38655	2005.66
38656	2005.75
38657	2005.79
38658	2005.08
38659	2005.6
38660	2004.68
38661	2004.41
38662	2004.54
38663	2005.01
38664	2004
38665	2005.25
38666	2005.76
38667	2005.54
38668	2005.64
38669	2005.97
38670	2006.03
38671	2005.34
38672	2005.29
38673	2005.07
38674	2005.25
38675	2005.46
38676	2004.64
38677	2004.46
38678	2004.32
38679	2004.4
38680	2004.58
38681	2005.7
38682	2005.79
38683	2005.18
38684	2005.4
38685	2005.46
38686	2004.79
38687	2005.3
38688	2004.67
38689	2005.4
38690	2005.08
38691	2005.35
38692	2005.84
38693	2005.57
38694	2004.93
38695	2005.26
38696	2005.25
38697	2005.04
38698	2005.16
38699	2004.66
38700	2005.08
38701	2004.58
38702	2004.65
38703	2004.36
38704	2005.63
38705	2005.11
38706	2004.63
38707	2005.02
38708	2004.44
38709	2005.15
38710	2005.29
38711	2004.93
38712	2005.15
38713	2005.08
38714	2005.54
38715	2005.73
38716	2004.79
38717	2004.76
38718	2004.11
38719	2004.99
38720	2004.36
38721	2004.63
38722	2003.71
38723	2004.85
38724	2004.79
38725	2004.74
38726	2004.95
38727	2005.93
38728	2006.24
38729	2005.56
38730	2005.8
38731	2005.51
38732	2005.58
38733	2005.29
38734	2005.1
38735	2004.63
38736	2005.12
38737	2004.05
38738	2004.77
38739	2004.57
38740	2004.8
38741	2004.52
38742	2005.09
38743	2004.09
38744	2004.49
38745	2004.97
38746	2005.37
38747	2004.59
38748	2005.18
38749	2005.4
38750	2005.74
38751	2005.78
38752	2004.75
38753	2005.03
38754	2004.97
38755	2004.33
38756	2004.1
38757	2004.18
38758	2004.65
38759	2004.81
38760	2004.81
38761	2004.88
38762	2004.4
38763	2005.06
38764	2004.4
38765	2004.25
38766	2004.6
38767	2005.2
38768	2005.24
38769	2005.46
38770	2005.32
38771	2003.95
38772	2004.01
38773	2003.8
38774	2004.31
38775	2003.89
38776	2004.41
38777	2003.95
38778	2004.54
38779	2004.35
38780	2004.83
38781	2004.53
38782	2004.8
38783	2004.82
38784	2004.49
38785	2004.25
38786	2004.39
38787	2004.88
38788	2004.91
38789	2004.86
38790	2004.4
38791	2004.82
38792	2005.06
38793	2005.1
38794	2005.12
38795	2004.84
38796	2005.6
38797	2005.56
38798	2005.08
38799	2005.25
38800	2004.99
38801	2005.72
38802	2005.45
38803	2005.23
38804	2004.69
38805	2004.8
38806	2005.45
38807	2006.1
38808	2005.74
38809	2005.55
38810	2005.04
38811	2005.09
38812	2004.9
38813	2005.1
38814	2005.19
38815	2004.95
38816	2004.6
38817	2004.41
38818	2004.21
38819	2004.67
38820	2004.29
38821	2004.66
38822	2004.64
38823	2004.76
38824	2004.24
38825	2004.82
38826	2004.67
38827	2004.73
38828	2004.47
38829	2004.38
38830	2004.78
38831	2004.69
38832	2004.69
38833	2004.94
38834	2005.06
38835	2005.01
38836	2004.81
38837	2004.99
38838	2005.1
38839	2005.21
38840	2005.05
38841	2005.44
38842	2004.98
38843	2005.33
38844	2005.19
38845	2004.99
38846	2005.34
38847	2005.04
38848	2004.26
38849	2005.03
38850	2005.26
38851	2004.96
38852	2005.24
38853	2004.76
38854	2005.18
38855	2005.87
38856	2004.29
38857	2003.7
38858	2004.38
38859	2004.44
38860	2004.59
38861	2004.83
38862	2005.18
38863	2005.48
38864	2004.47
38865	2003.9
38866	2005.01
38867	2005.39
38868	2004.77
38869	2004.99
38870	2005.08
38871	2004.3
38872	2004.61
38873	2004.43
38874	2004.52
38875	2004.85
38876	2004.68
38877	2004.49
38878	2004.13
38879	2004.85
38880	2004.35
38881	2004.8
38882	2005.72
38883	2005.41
38884	2005.39
38885	2005.45
38886	2005.26
38887	2005.38
38888	2005.48
38889	2005.36
38890	2005.36
38891	2004.98
38892	2005.72
38893	2005.42
38894	2004.91
38895	2005.08
38896	2005.14
38897	2005.34
38898	2005.04
38899	2005.04
38900	2005.01
38901	2004.96
38902	2005.14
38903	2005.16
38904	2005.09
38905	2004.77
38906	2004.85
38907	2004.89
38908	2005.07
38909	2004.93
38910	2004.24
38911	2004.33
38912	2004.22
38913	2004.22
38914	2004.08
38915	2004.75
38916	2004.82
38917	2005.03
38918	2005.35
38919	2004.86
38920	2005.41
38921	2005.23
38922	2005.29
38923	2005.25
38924	2005.27
38925	2004.65
38926	2004.67
38927	2004.74
38928	2004.45
38929	2004.33
38930	2004.14
38931	2004.51
38932	2004.97
38933	2004.5
38934	2004.31
38935	2004.18
38936	2003.76
38937	2003.99
38938	2004.79
38939	2003.78
38940	2004.81
38941	2005.21
38942	2004.35
38943	2004.92
38944	2005.34
38945	2005.27
38946	2005.38
38947	2005.23
38948	2005.2
38949	2005.21
38950	2005.53
38951	2005.69
38952	2005.34
38953	2005.39
38954	2005.94
38955	2005.6
38956	2005.32
38957	2005.18
38958	2005.3
38959	2005.25
38960	2004.95
38961	2004.82
38962	2004.72
38963	2004.91
38964	2004.87
38965	2004.69
38966	2004.31
38967	2004.76
38968	2005.17
38969	2005.37
38970	2004.62
38971	2004.06
38972	2004.56
38973	2005.01
38974	2005.45
38975	2005.56
38976	2005.47
38977	2005.15
38978	2005.22
38979	2004.85
38980	2004.96
38981	2004.89
38982	2004.78
38983	2004.95
38984	2004.92
38985	2005.03
38986	2005.21
38987	2004.6
38988	2004.52
38989	2005.16
38990	2005.18
38991	2004.99
38992	2004.49
38993	2004.86
38994	2005.1
38995	2004.64
38996	2004.7
38997	2004.79
38998	2004.81
38999	2005.15
39000	2004.66
39001	2004.4
39002	2004.43
39003	2004.12
39004	2004.16
39005	2004.13
39006	2004.55
39007	2005.19
39008	2004.71
39009	2004.73
39010	2004.22
39011	2003.98
39012	2004.49
39013	2004.47
39014	2004.28
39015	2004.29
39016	2003.79
39017	2003.93
39018	2004.81
39019	2004.98
39020	2004.88
39021	2005.76
39022	2005.41
39023	2005.52
39024	2005.25
39025	2005.52
39026	2005.74
39027	2005.75
39028	2005.8
39029	2005.47
39030	2004.85
39031	2005.26
39032	2005.83
39033	2005.76
39034	2005.17
39035	2005.72
39036	2005.19
39037	2005.28
39038	2005.65
39039	2005.69
39040	2005.49
39041	2005.14
39042	2005.35
39043	2005.24
39044	2004.86
39045	2004.74
39046	2005.11
39047	2005.27
39048	2005.29
39049	2004.72
39050	2005.35
39051	2005.02
39052	2006
39053	2005
39054	2004.64
39055	2004.6
39056	2004.94
39057	2004.39
39058	2004.83
39059	2004.88
39060	2004.43
39061	2004.45
39062	2004.63
39063	2004.48
39064	2004.7
39065	2004.61
39066	2004.99
39067	2004.65
39068	2004.77
39069	2004.78
39070	2005.18
39071	2004.84
39072	2005.16
39073	2004.92
39074	2004.58
39075	2004.83
39076	2004.82
39077	2004.39
39078	2004.68
39079	2004.51
39080	2005.03
39081	2005.24
39082	2005.59
39083	2005
39084	2005.09
39085	2005.1
39086	2005.94
39087	2005.86
39088	2006.06
39089	2006.06
39090	2005.63
39091	2005.92
39092	2005.77
39093	2006.17
39094	2005.55
39095	2005.21
39096	2005.29
39097	2005.46
39098	2005.94
39099	2006.14
39100	2005.1
39101	2005.47
39102	2005.24
39103	2004.49
39104	2005.33
39105	2005.29
39106	2005.63
39107	2004.9
39108	2005.27
39109	2005.37
39110	2005.01
39111	2005.01
39112	2005.29
39113	2005.72
39114	2005.81
39115	2005.49
39116	2005.36
39117	2005.4
39118	2005.36
39119	2004.98
39120	2004.9
39121	2005.1
39122	2004.65
39123	2005.13
39124	2005.01
39125	2004.94
39126	2005.56
39127	2005.29
39128	2005.34
39129	2005.32
39130	2005.14
39131	2005.34
39132	2005.3
39133	2005.53
39134	2005.77
39135	2005.51
39136	2005.54
39137	2005.62
39138	2006.46
39139	2005.61
39140	2005.71
39141	2006.14
39142	2006.33
39143	2006.39
39144	2006.69
39145	2005.83
39146	2005.86
39147	2006.15
39148	2005.78
39149	2005.43
39150	2005.6
39151	2005.41
39152	2005.86
39153	2005.15
39154	2005.71
39155	2005.37
39156	2004.93
39157	2004.15
39158	2004.42
39159	2004.54
39160	2003.98
39161	2005.03
39162	2004.93
39163	2004.66
39164	2004.7
39165	2004.98
39166	2004.72
39167	2005.04
39168	2004.78
39169	2004.85
39170	2004.53
39171	2004.78
39172	2004.48
39173	2004.01
39174	2004.79
39175	2004.54
39176	2004.3
39177	2004.1
39178	2004.96
39179	2004.91
39180	2004
39181	2004.95
39182	2003.89
39183	2004.13
39184	2004.77
39185	2004.18
39186	2004.7
39187	2004.72
39188	2004.64
39189	2004.49
39190	2004.61
39191	2004.76
39192	2005.35
39193	2005.09
39194	2005.44
39195	2004.97
39196	2005.13
39197	2004.81
39198	2004.95
39199	2005.13
39200	2004.55
39201	2004.03
39202	2004.71
39203	2004.39
39204	2003.7
39205	2003.7
39206	2004.24
39207	2004.57
39208	2004.85
39209	2005.36
39210	2005.28
39211	2005.52
39212	2004.98
39213	2004.93
39214	2005.1
39215	2005.37
39216	2005.66
39217	2005.47
39218	2005.6
39219	2005.16
39220	2004.77
39221	2004.82
39222	2005.28
39223	2005.19
39224	2005.04
39225	2004.81
39226	2005.03
39227	2004.56
39228	2004.14
39229	2004.49
39230	2004.83
39231	2004.86
39232	2005.12
39233	2004.31
39234	2004.1
39235	2005.04
39236	2004.73
39237	2004.26
39238	2004.76
39239	2005.15
39240	2005.54
39241	2004.76
39242	2005.17
39243	2003.97
39244	2004.35
39245	2004.93
39246	2004.85
39247	2004.95
39248	2004.86
39249	2004.86
39250	2004.6
39251	2004.59
39252	2004.49
39253	2005.25
39254	2005.53
39255	2005.67
39256	2004.92
39257	2004.49
39258	2004.68
39259	2005.21
39260	2005.63
39261	2005.51
39262	2005.63
39263	2004.57
39264	2004.86
39265	2004.61
39266	2004
39267	2004.47
39268	2004.63
39269	2004.64
39270	2005.29
39271	2005
39272	2005.06
39273	2005.13
39274	2005.04
39275	2005.32
39276	2005.15
39277	2005.02
39278	2005.03
39279	2004.43
39280	2004.49
39281	2004.53
39282	2004.68
39283	2004.66
39284	2004.77
39285	2005.13
39286	2004.44
39287	2004.79
39288	2004.8
39289	2004.75
39290	2004.94
39291	2004.82
39292	2005.67
39293	2005.62
39294	2006.14
39295	2005.66
39296	2004.85
39297	2005.17
39298	2005.13
39299	2004.88
39300	2004.49
39301	2004.55
39302	2003.97
39303	2004.17
39304	2004.34
39305	2004.15
39306	2004.08
39307	2004.13
39308	2004.58
39309	2004.05
39310	2004.05
39311	2004.93
39312	2004.81
39313	2004.46
39314	2005.04
39315	2004.13
39316	2004.07
39317	2004.28
39318	2004.14
39319	2004.49
39320	2004.78
39321	2004.75
39322	2004.73
39323	2004.5
39324	2004.9
39325	2005.41
39326	2004.06
39327	2004.24
39328	2004.48
39329	2004.28
39330	2004.09
39331	2004
39332	2004.4
39333	2004.53
39334	2005.05
39335	2004.98
39336	2004.97
39337	2004.76
39338	2004.91
39339	2004.79
39340	2005.05
39341	2004.31
39342	2004.99
39343	2005.17
39344	2005.62
39345	2004.86
39346	2005.31
39347	2004.55
39348	2004.81
39349	2004.41
39350	2004.46
39351	2004.16
39352	2003.5
39353	2004.21
39354	2004.42
39355	2004.67
39356	2004.64
39357	2004.41
39358	2005.33
39359	2005.44
39360	2004.86
39361	2005.21
39362	2005.12
39363	2005.34
39364	2005.08
39365	2005.75
39366	2005.43
39367	2005.24
39368	2004.25
39369	2004.94
39370	2005.27
39371	2005.28
39372	2004.23
39373	2004.27
39374	2004.81
39375	2005.49
39376	2004.99
39377	2004.57
39378	2006.04
39379	2005.41
39380	2006.18
39381	2005.3
39382	2005.45
39383	2005.35
39384	2005.21
39385	2005.09
39386	2005.57
39387	2005.42
39388	2005.71
39389	2005.45
39390	2005.36
39391	2004.92
39392	2005.23
39393	2004.69
39394	2004.85
39395	2005.48
39396	2004.86
39397	2004.82
39398	2004.84
39399	2005.17
39400	2004.85
39401	2004.59
39402	2004.6
39403	2005.07
39404	2005.59
39405	2005.08
39406	2005.35
39407	2005.34
39408	2005.34
39409	2004.42
39410	2005.46
39411	2005.11
39412	2004.8
39413	2004.84
39414	2005.38
39415	2005.13
39416	2005.57
39417	2005.61
39418	2005.72
39419	2005.24
39420	2005.92
39421	2005.56
39422	2005.64
39423	2005.67
39424	2005.96
39425	2005.88
39426	2005.53
39427	2005.96
39428	2006.03
39429	2005.7
39430	2005.39
39431	2005.74
39432	2005.86
39433	2006.14
39434	2006
39435	2005.95
39436	2005.64
39437	2005.58
39438	2005.74
39439	2005.45
39440	2005.11
39441	2005.06
39442	2005.75
39443	2005.31
39444	2005.69
39445	2006.13
39446	2005.79
39447	2006.28
39448	2005.97
39449	2006.35
39450	2006.62
39451	2006.55
39452	2005.94
39453	2006.18
39454	2006.26
39455	2005.53
39456	2005.29
39457	2005.22
39458	2005.06
39459	2004.72
39460	2005.28
39461	2005.16
39462	2005.5
39463	2005.07
39464	2005.15
39465	2005.27
39466	2005.02
39467	2005.57
39468	2006.15
39469	2005.45
39470	2005.94
39471	2005.06
39472	2005.19
39473	2004.77
39474	2004.3
39475	2005.15
39476	2005
39477	2004.96
39478	2004.58
39479	2004.5
39480	2005.39
39481	2006.04
39482	2006
39483	2005.65
39484	2006.21
39485	2005.71
39486	2004.81
39487	2005.3
39488	2005.31
39489	2005.8
39490	2005.75
39491	2005.9
39492	2004.94
39493	2005.09
39494	2005.13
39495	2005.05
39496	2005.27
39497	2005.07
39498	2005.56
39499	2005.25
39500	2005.05
39501	2005.65
39502	2005.75
39503	2005.18
39504	2005.83
39505	2004.37
39506	2003.6
39507	2004.41
39508	2004.46
39509	2005.13
39510	2005.43
39511	2004.84
39512	2004.58
39513	2004.88
39514	2004.51
39515	2005.18
39516	2004.67
39517	2004.95
39518	2005.5
39519	2005.4
39520	2004.7
39521	2005.22
39522	2005.07
39523	2004.25
39524	2004.8
39525	2004.58
39526	2004.36
39527	2004.52
39528	2004.69
39529	2004.55
39530	2004.34
39531	2004.45
39532	2004.62
39533	2003.71
39534	2004.03
39535	2004.38
39536	2004.15
39537	2004.21
39538	2004.71
39539	2004.32
39540	2004.4
39541	2004.42
39542	2004.45
39543	2004.48
39544	2004.23
39545	2004.23
39546	2004.94
39547	2005.02
39548	2004.98
39549	2004.88
39550	2004.9
39551	2005.26
39552	2004.85
39553	2004.95
39554	2004.45
39555	2004.96
39556	2004.79
39557	2005.12
39558	2004.49
39559	2003.91
39560	2004.55
39561	2004.1
39562	2005.52
39563	2005.23
39564	2004
39565	2005.06
39566	2004.92
39567	2004.75
39568	2005.2
39569	2005.31
39570	2005.04
39571	2004.63
39572	2005.07
39573	2004.77
39574	2005.04
39575	2004.87
39576	2004.93
39577	2004.53
39578	2004.9
39579	2005.07
39580	2004.97
39581	2004.69
39582	2004.95
39583	2004.87
39584	2004.97
39585	2005.07
39586	2004.79
39587	2004.25
39588	2004.78
39589	2004.73
39590	2005.01
39591	2004.68
39592	2004.06
39593	2003.62
39594	2004.26
39595	2004.7
39596	2004.33
39597	2004.3
39598	2003.8
39599	2004.09
39600	2004.23
39601	2005.15
39602	2004.8
39603	2004.82
39604	2004.32
39605	2004.97
39606	2004.54
39607	2004.49
39608	2004.5
39609	2005.41
39610	2005.03
39611	2004.83
39612	2004.54
39613	2004.57
39614	2004.81
39615	2004.46
39616	2004.94
39617	2005.22
39618	2005.14
39619	2004.94
39620	2004.74
39621	2005.54
39622	2005.16
39623	2005.14
39624	2004.6
39625	2005.03
39626	2005.13
39627	2004.98
39628	2005.24
39629	2005.65
39630	2005.93
39631	2005.51
39632	2005.08
39633	2004.64
39634	2004.64
39635	2004.47
39636	2005.56
39637	2005.18
39638	2005.5
39639	2005.38
39640	2005.55
39641	2005.61
39642	2005.4
39643	2005.14
39644	2004.8
39645	2004.45
39646	2005.01
39647	2004.82
39648	2005.09
39649	2005.1
39650	2005.67
39651	2004.23
39652	2004.1
39653	2004.33
39654	2004.9
39655	2004.77
39656	2005.13
39657	2004.81
39658	2004.36
39659	2004.49
39660	2004.74
39661	2005
39662	2005.36
39663	2005.14
39664	2005.28
39665	2005.53
39666	2005.27
39667	2004.48
39668	2004.26
39669	2004.63
39670	2004.07
39671	2003.84
39672	2004.14
39673	2004.2
39674	2004.34
39675	2004.08
39676	2004.23
39677	2003.94
39678	2004.25
39679	2004.37
39680	2004.07
39681	2004.68
39682	2005.3
39683	2005.54
39684	2005.21
39685	2005.19
39686	2005.12
39687	2005.25
39688	2005
39689	2005.67
39690	2005.92
39691	2006.43
39692	2005.83
39693	2006.14
39694	2005.68
39695	2005.23
39696	2005.28
39697	2005.72
39698	2004.45
39699	2005.39
39700	2004.65
39701	2005.41
39702	2005.55
39703	2005.27
39704	2005.38
39705	2005.17
39706	2005.39
39707	2005.33
39708	2005.67
39709	2005.19
39710	2004.96
39711	2005.14
39712	2005.48
39713	2005
39714	2005.23
39715	2004.88
39716	2005.31
39717	2005.02
39718	2004.47
39719	2004.13
39720	2003.9
39721	2003.87
39722	2004.88
39723	2005.15
39724	2005.06
39725	2005.3
39726	2005.2
39727	2005.36
39728	2004.86
39729	2005.7
39730	2005.86
39731	2005.45
39732	2005.86
39733	2005.45
39734	2005.78
39735	2004.88
39736	2004.97
39737	2004.96
39738	2004.81
39739	2005.03
39740	2005.14
39741	2005.05
39742	2004.74
39743	2004.09
39744	2004.42
39745	2004.4
39746	2004.3
39747	2004.07
39748	2003.42
39749	2003.96
39750	2004.34
39751	2003.3
39752	2003.28
39753	2003.56
39754	2004.06
39755	2003.98
39756	2003.74
39757	2003.26
39758	2003.98
39759	2003.57
39760	2003.7
39761	2004
39762	2004.27
39763	2004.58
39764	2004.31
39765	2004.27
39766	2003.82
39767	2004.21
39768	2004.11
39769	2004
39770	2004.06
39771	2004.55
39772	2004.69
39773	2003.89
39774	2004.13
39775	2004.2
39776	2004.26
39777	2004.15
39778	2004.34
39779	2004.74
39780	2003.99
39781	2003.97
39782	2004.19
39783	2003.92
39784	2004.2
39785	2004.39
39786	2003.81
39787	2004.26
39788	2003.98
39789	2004.47
39790	2004.08
39791	2003.7
39792	2004.04
39793	2003.83
39794	2003.92
39795	2003.99
39796	2004.34
39797	2004.83
39798	2004.61
39799	2004.2
39800	2003.58
39801	2004.26
39802	2004.23
39803	2004.48
39804	2004.77
39805	2004.99
39806	2005.02
39807	2004.95
39808	2004.23
39809	2003.92
39810	2004.01
39811	2003.61
39812	2003.07
39813	2003.23
39814	2003.95
39815	2004.18
39816	2004.75
39817	2004.71
39818	2004.61
39819	2005.1
39820	2004.74
39821	2004.82
39822	2005.52
39823	2005.36
39824	2004.97
39825	2005.25
39826	2004.14
39827	2004.65
39828	2005.28
39829	2005.42
39830	2005.6
39831	2005.37
39832	2005.86
39833	2006.15
39834	2006.07
39835	2005.73
39836	2005.48
39837	2004.91
39838	2004.5
39839	2004.9
39840	2004.67
39841	2005.07
39842	2004.82
39843	2005.35
39844	2005.56
39845	2005.08
39846	2005.15
39847	2005.2
39848	2004.98
39849	2005.12
39850	2005.44
39851	2005.34
39852	2006.14
39853	2005.1
39854	2005.02
39855	2005.01
39856	2004.09
39857	2005.1
39858	2005.05
39859	2005.5
39860	2005.01
39861	2005.25
39862	2005.47
39863	2005.85
39864	2006.28
39865	2006.1
39866	2005.99
39867	2005.58
39868	2005.53
39869	2005.9
39870	2005.43
39871	2005.35
39872	2004.59
39873	2005.44
39874	2005.72
39875	2005.92
39876	2005.54
39877	2005.55
39878	2005.76
39879	2005.49
39880	2006.05
39881	2004.93
39882	2005.3
39883	2005.27
39884	2005.25
39885	2005.32
39886	2005.34
39887	2004.65
39888	2004.57
39889	2004.55
39890	2004.73
39891	2004.52
39892	2004.35
39893	2004.37
39894	2003.8
39895	2003.61
39896	2003.12
39897	2004.02
39898	2003.54
39899	2003.96
39900	2004.68
39901	2004.3
39902	2004.58
39903	2004.29
39904	2004.33
39905	2005.14
39906	2005.19
39907	2005.5
39908	2005.17
39909	2004.41
39910	2005.08
39911	2004.74
39912	2005.21
39913	2005.24
39914	2005.29
39915	2006.2
39916	2005.07
39917	2004.49
39918	2004.43
39919	2004.77
39920	2004.96
39921	2005.23
39922	2004.87
39923	2004.85
39924	2004.49
39925	2004.33
39926	2003.94
39927	2004.08
39928	2004.31
39929	2004.93
39930	2004.96
39931	2005.02
39932	2004.99
39933	2004.58
39934	2004.64
39935	2003.98
39936	2004.9
39937	2005.69
39938	2004.96
39939	2005.9
39940	2005.22
39941	2005.08
39942	2005.23
39943	2005.35
39944	2005.54
39945	2005.54
39946	2005.27
39947	2005.47
39948	2005.61
39949	2005.07
39950	2004.35
39951	2004.86
39952	2004.6
39953	2004.35
39954	2004.55
39955	2004.27
39956	2004.87
39957	2004.65
39958	2004.06
39959	2004.58
39960	2004.89
39961	2004.31
39962	2005.59
39963	2005.56
39964	2005.37
39965	2004.54
39966	2005.71
39967	2004.96
39968	2005.23
39969	2005.76
39970	2005.85
39971	2006.25
39972	2005.36
39973	2005.48
39974	2005.7
39975	2005.06
39976	2005.66
39977	2005.37
39978	2005.55
39979	2005.99
39980	2005.72
39981	2005.32
39982	2004.84
39983	2005.06
39984	2004.95
39985	2005.48
39986	2004.88
39987	2004.83
39988	2004.75
39989	2004.76
39990	2004.74
39991	2004.83
39992	2004.56
39993	2004.62
39994	2005.12
39995	2005.88
39996	2005.39
39997	2005.08
39998	2004.87
39999	2003.94
40000	2004.1
40001	2004.28
40002	2004.73
40003	2004.93
40004	2004.42
40005	2004.01
40006	2004.29
40007	2004.33
40008	2004.51
40009	2004.84
40010	2004.25
40011	2004.38
40012	2004.55
40013	2004.49
40014	2004.34
40015	2003.92
40016	2004.08
40017	2003.58
40018	2002.96
40019	2003.5
40020	2002.96
40021	2003.41
40022	2003.97
40023	2003.88
40024	2004.96
40025	2005.17
40026	2004.85
40027	2004.97
40028	2004.73
40029	2004.66
40030	2004.65
40031	2003.94
40032	2004.87
40033	2005.22
40034	2004.59
40035	2004.62
40036	2004.79
40037	2004.85
40038	2005.06
40039	2005.31
40040	2005.6
40041	2005.5
40042	2005.08
40043	2004.63
40044	2004.96
40045	2004.82
40046	2005.14
40047	2004.98
40048	2005.12
40049	2004.89
40050	2003.84
40051	2004.84
40052	2004.61
40053	2004.68
40054	2004.32
40055	2004.44
40056	2004.69
40057	2004.92
40058	2004.26
40059	2004.27
40060	2004.81
40061	2004.77
40062	2005.04
40063	2004.11
40064	2004.73
40065	2004.87
40066	2005.01
40067	2005.05
40068	2005.24
40069	2004.98
40070	2004.73
40071	2004.28
40072	2004.63
40073	2004.84
40074	2004.9
40075	2004.94
40076	2004.85
40077	2004.66
40078	2004.89
40079	2005.53
40080	2004.74
40081	2004.62
40082	2004.93
40083	2004.68
40084	2005.46
40085	2004.18
40086	2004.93
40087	2004.87
40088	2004.92
40089	2004.79
40090	2005.47
40091	2004.52
40092	2005.18
40093	2005.66
40094	2005.4
40095	2004.99
40096	2005.24
40097	2005.24
40098	2004.71
40099	2004.95
40100	2004.39
40101	2004.51
40102	2004.72
40103	2004.66
40104	2004.17
40105	2004.66
40106	2004.69
40107	2004.49
40108	2005.13
40109	2005.05
40110	2005.74
40111	2005.89
40112	2005.68
40113	2005.25
40114	2005.64
40115	2005.92
40116	2005.84
40117	2005.77
40118	2005.14
40119	2005.4
40120	2005.05
40121	2005.33
40122	2005.03
40123	2005.16
40124	2004.67
40125	2004.79
40126	2005.01
40127	2005.26
40128	2004.05
40129	2004.95
40130	2005.2
40131	2004.74
40132	2004.86
40133	2005.43
40134	2005.12
40135	2005.24
40136	2004.87
40137	2005.1
40138	2005.79
40139	2005.6
40140	2005.42
40141	2005.18
40142	2005.35
40143	2005.39
40144	2005.25
40145	2004.91
40146	2005.2
40147	2005.47
40148	2005.53
40149	2005.77
40150	2005.44
40151	2005.81
40152	2005.03
40153	2005.33
40154	2006.14
40155	2006.24
40156	2006.02
40157	2005.73
40158	2005.69
40159	2005.54
40160	2006.1
40161	2005.8
40162	2005.99
40163	2006.05
40164	2006.02
40165	2006.14
40166	2005.98
40167	2005.43
40168	2005.26
40169	2005.72
40170	2005.9
40171	2005.19
40172	2005.04
40173	2004.46
40174	2003.74
40175	2003.82
40176	2004.54
40177	2004.33
40178	2004.26
40179	2004.2
40180	2004.11
40181	2004.42
40182	2004.29
40183	2004.38
40184	2004.5
40185	2004.93
40186	2005.05
40187	2005.24
40188	2005.79
40189	2005.54
40190	2004.91
40191	2004.91
40192	2005.18
40193	2005.65
40194	2005.38
40195	2005.78
40196	2005.47
40197	2005.04
40198	2005.3
40199	2005.81
40200	2004.89
40201	2004.92
40202	2004.97
40203	2004.81
40204	2004.87
40205	2004.93
40206	2005.2
40207	2006.03
40208	2004.92
40209	2005.2
40210	2004.75
40211	2005.77
40212	2006.21
40213	2005.96
40214	2005.34
40215	2005.07
40216	2005.25
40217	2005.11
40218	2004.66
40219	2004.65
40220	2004.38
40221	2004.11
40222	2004.86
40223	2005.37
40224	2005.12
40225	2004.33
40226	2004.97
40227	2004.87
40228	2004.83
40229	2005.39
40230	2005.63
40231	2005.24
40232	2004.85
40233	2005.3
40234	2005.45
40235	2004.89
40236	2005.32
40237	2004.96
40238	2004.84
40239	2004.94
40240	2004.97
40241	2004.46
40242	2005.27
40243	2005.67
40244	2005.33
40245	2005.17
40246	2004.52
40247	2004.74
40248	2005.09
40249	2004.63
40250	2005.47
40251	2005.15
40252	2004.83
40253	2004.28
40254	2004.8
40255	2004.52
40256	2004.87
40257	2005.38
40258	2005.02
40259	2004.63
40260	2004.82
40261	2004.57
40262	2004.68
40263	2004.35
40264	2004.2
40265	2004.59
40266	2004.6
40267	2005.03
40268	2005.1
40269	2005.65
40270	2005.39
40271	2004.93
40272	2004.68
40273	2005.19
40274	2005.44
40275	2005.73
40276	2005.89
40277	2005.96
40278	2005.86
40279	2005.07
40280	2004.61
40281	2004.79
40282	2005.35
40283	2005.39
40284	2004.83
40285	2004.42
40286	2005.25
40287	2005.17
40288	2005.28
40289	2005.88
40290	2005.13
40291	2005.46
40292	2005.4
40293	2004.38
40294	2005.07
40295	2005.29
40296	2004.49
40297	2005.08
40298	2005.21
40299	2005.21
40300	2005.38
40301	2005.44
40302	2005.07
40303	2005.39
40304	2005.69
40305	2005.11
40306	2005.05
40307	2005.85
40308	2005.87
40309	2006.02
40310	2005.4
40311	2005.78
40312	2005.89
40313	2005.41
40314	2005.54
40315	2005.7
40316	2006.05
40317	2005.33
40318	2005.18
40319	2005.42
40320	2005.17
40321	2005.11
40322	2004.88
40323	2004.29
40324	2004.91
40325	2004.78
40326	2005.3
40327	2004.97
40328	2005.08
40329	2004.76
40330	2004.69
40331	2004.86
40332	2004.7
40333	2004.75
40334	2004.68
40335	2004.73
40336	2005.17
40337	2005.23
40338	2005.41
40339	2004.84
40340	2004.59
40341	2004.42
40342	2004.63
40343	2004.82
40344	2004.97
40345	2004.86
40346	2004.78
40347	2005.3
40348	2005.27
40349	2005.5
40350	2005.6
40351	2005.7
40352	2005.68
40353	2005.99
40354	2006.31
40355	2006.03
40356	2005.9
40357	2005.58
40358	2005.33
40359	2006.22
40360	2006.35
40361	2005.88
40362	2005.44
40363	2005.08
40364	2005.67
40365	2005.53
40366	2005.53
40367	2005.58
40368	2005.02
40369	2005.22
40370	2005.5
40371	2005.51
40372	2005.89
40373	2005.57
40374	2005.69
40375	2004.18
40376	2004.97
40377	2004.49
40378	2004.4
40379	2004.21
40380	2003.78
40381	2004.32
40382	2004.51
40383	2004.08
40384	2003.78
40385	2004.56
40386	2004.52
40387	2004.86
40388	2004.36
40389	2004.84
40390	2004.89
40391	2004.87
40392	2005.2
40393	2005.2
40394	2005.08
40395	2005.42
40396	2005.3
40397	2004.94
40398	2005.25
40399	2005.54
40400	2004.78
40401	2004.59
40402	2004.73
40403	2004.48
40404	2004.44
40405	2004.73
40406	2004.66
40407	2004.87
40408	2004.68
40409	2004.98
40410	2005.19
40411	2005.1
40412	2005.41
40413	2004.81
40414	2005.05
40415	2005.28
40416	2004.8
40417	2005.38
40418	2004.1
40419	2004.34
40420	2005.1
40421	2004.91
40422	2004.58
40423	2004.7
40424	2004.97
40425	2004.92
40426	2004.39
40427	2004.56
40428	2004.37
40429	2004.03
40430	2004.52
40431	2004.84
40432	2005.11
40433	2005.19
40434	2004.6
40435	2004.26
40436	2003.94
40437	2004.7
40438	2004.95
40439	2004.9
40440	2004.94
40441	2004.87
40442	2004.49
40443	2004.71
40444	2005.24
40445	2004.6
40446	2004.5
40447	2004.79
40448	2004.59
40449	2005.55
40450	2005.09
40451	2005.26
40452	2005.21
40453	2004.94
40454	2005.32
40455	2006.01
40456	2005.93
40457	2005.39
40458	2005.24
40459	2005.26
40460	2005.21
40461	2005.22
40462	2005.87
40463	2005.01
40464	2005.11
40465	2005.24
40466	2004.96
40467	2004.93
40468	2004.67
40469	2004.41
40470	2004.03
40471	2004.51
40472	2005.13
40473	2005.06
40474	2004.54
40475	2004.03
40476	2004.33
40477	2004.69
40478	2004.38
40479	2004.94
40480	2004.79
40481	2004.98
40482	2004.25
40483	2005.09
40484	2004.6
40485	2005.25
40486	2005.1
40487	2004.86
40488	2005.08
40489	2005.46
40490	2005.74
40491	2005.73
40492	2005.37
40493	2004.41
40494	2005.67
40495	2004.61
40496	2004.93
40497	2004.94
40498	2005.76
40499	2005.77
40500	2005.52
40501	2005.45
40502	2005.71
40503	2005.22
40504	2005.57
40505	2005.1
40506	2004.85
40507	2005.17
40508	2004.81
40509	2005.55
40510	2005.19
40511	2005.18
40512	2004.84
40513	2004.86
40514	2004.97
40515	2004.54
40516	2004.4
40517	2004.74
40518	2004.73
40519	2004.9
40520	2004.96
40521	2004.69
40522	2004.42
40523	2004.71
40524	2004.16
40525	2004.12
40526	2004.77
40527	2004.83
40528	2004.99
40529	2005.08
40530	2004.84
40531	2005.55
40532	2005.23
40533	2004.8
40534	2004.79
40535	2004.72
40536	2004.04
40537	2004.28
40538	2004.53
40539	2003.36
40540	2004.03
40541	2003.36
40542	2003.48
40543	2003.66
40544	2003.1
40545	2003.73
40546	2002.95
40547	2003.07
40548	2003.15
40549	2003.99
40550	2004.33
40551	2003.86
40552	2004.38
40553	2003.66
40554	2004.19
40555	2004.38
40556	2004.26
40557	2004.66
40558	2004.56
40559	2004.31
40560	2003.61
40561	2003.98
40562	2004.4
40563	2004.21
40564	2004.62
40565	2004.82
40566	2005.05
40567	2004.73
40568	2005.42
40569	2005.07
40570	2005.3
40571	2005.6
40572	2005.02
40573	2005.2
40574	2005.07
40575	2005.12
40576	2005.76
40577	2004.68
40578	2004.67
40579	2005.23
40580	2005.15
40581	2005.83
40582	2005.51
40583	2005.46
40584	2005.64
40585	2005.58
40586	2005.35
40587	2005.14
40588	2005.48
40589	2005.56
40590	2005.36
40591	2005.71
40592	2005.31
40593	2005.79
40594	2005.65
40595	2005.66
40596	2006.39
40597	2006.49
40598	2005.99
40599	2005.09
40600	2005.73
40601	2005.31
40602	2005.07
40603	2005.83
40604	2006
40605	2005.44
40606	2005.3
40607	2005.53
40608	2004.76
40609	2005.07
40610	2005.32
40611	2005.4
40612	2004.38
40613	2004.94
40614	2005.48
40615	2004.92
40616	2005.58
40617	2005.02
40618	2005.07
40619	2004.32
40620	2004.56
40621	2005.41
40622	2006.17
40623	2005.07
40624	2005.47
40625	2005.14
40626	2004.64
40627	2004.63
40628	2004.68
40629	2003.89
40630	2004.34
40631	2005.05
40632	2004.87
40633	2004.61
40634	2005.12
40635	2005.41
40636	2004.35
40637	2004.64
40638	2005.19
40639	2005.61
40640	2005.02
40641	2005.33
40642	2005.43
40643	2005.26
40644	2005.34
40645	2005.32
40646	2005.4
40647	2005.51
40648	2004.98
40649	2005.36
40650	2005.67
40651	2006.17
40652	2005.34
40653	2005.68
40654	2004.97
40655	2005.18
40656	2004.58
40657	2005.32
40658	2004.99
40659	2005.23
40660	2005.06
40661	2005.05
40662	2004.07
40663	2004.98
40664	2005.42
40665	2004.59
40666	2004.91
40667	2005.25
40668	2004.56
40669	2005.1
40670	2004.91
40671	2005.14
40672	2005.49
40673	2005.49
40674	2005.08
40675	2005.25
40676	2005.56
40677	2005.38
40678	2005.35
40679	2005.36
40680	2005.74
40681	2005.39
40682	2005.51
40683	2005.81
40684	2005.27
40685	2005.06
40686	2005.18
40687	2004.72
40688	2005.09
40689	2005.05
40690	2005.01
40691	2005.06
40692	2005.42
40693	2005.12
40694	2005.37
40695	2004.93
40696	2005.08
40697	2004.69
40698	2004.92
40699	2005.08
40700	2005.41
40701	2005.61
40702	2006.03
40703	2005.57
40704	2005.93
40705	2005.82
40706	2005.17
40707	2004.91
40708	2004.95
40709	2005.17
40710	2005.87
40711	2005.37
40712	2005.22
40713	2005.15
40714	2005.2
40715	2005.26
40716	2005.68
40717	2005.49
40718	2005.42
40719	2005.91
40720	2005.89
40721	2005.88
40722	2005.62
40723	2005.72
40724	2005.79
40725	2005.57
40726	2005.24
40727	2005.81
40728	2005.98
40729	2005.62
40730	2006.17
40731	2004.88
40732	2005.46
40733	2005.66
40734	2005.61
40735	2005.16
40736	2005.16
40737	2005.12
40738	2005.39
40739	2005.69
40740	2004.95
40741	2005.71
40742	2005.87
40743	2005.62
40744	2005.64
40745	2005.36
40746	2004.83
40747	2005.13
40748	2004.7
40749	2005.03
40750	2004.47
40751	2004.17
40752	2004.15
40753	2005.02
40754	2005.07
40755	2005.41
40756	2005.22
40757	2004.78
40758	2004.53
40759	2004.7
40760	2004.63
40761	2003.86
40762	2004.72
40763	2004.51
40764	2005.03
40765	2004.32
40766	2004.46
40767	2004.74
40768	2004.87
40769	2005.02
40770	2004.66
40771	2005.05
40772	2004.4
40773	2004.61
40774	2005.12
40775	2005.55
40776	2004.88
40777	2004.87
40778	2004.77
40779	2004.66
40780	2005.35
40781	2004.96
40782	2005.33
40783	2005.7
40784	2005.01
40785	2005.11
40786	2004.05
40787	2005.31
40788	2005.37
40789	2005.28
40790	2005.17
40791	2005.02
40792	2005.21
40793	2004.77
40794	2005.32
40795	2005.5
40796	2005.78
40797	2005.58
40798	2005.36
40799	2004.62
40800	2004.71
40801	2004.87
40802	2005.31
40803	2004.92
40804	2004.63
40805	2004.18
40806	2004.91
40807	2005.11
40808	2005.19
40809	2005.14
40810	2004.96
40811	2005.62
40812	2004.82
40813	2005.22
40814	2005.18
40815	2004.87
40816	2004.87
40817	2004.78
40818	2004.63
40819	2004.17
40820	2004.77
40821	2005.34
40822	2005.1
40823	2004.89
40824	2005.62
40825	2005.12
40826	2005.37
40827	2004.45
40828	2005.02
40829	2004.53
40830	2004.67
40831	2004.67
40832	2005.09
40833	2005.06
40834	2004.88
40835	2004.78
40836	2004.89
40837	2004.72
40838	2004.79
40839	2005.07
40840	2004.93
40841	2005.12
40842	2004.73
40843	2004.62
40844	2005.14
40845	2005
40846	2004.58
40847	2004.39
40848	2005.17
40849	2004.71
40850	2004.84
40851	2004.94
40852	2005.79
40853	2005.67
40854	2005.66
40855	2005.04
40856	2005.06
40857	2005.25
40858	2005.02
40859	2005.15
40860	2005.26
40861	2005.15
40862	2005.16
40863	2005.34
40864	2005.25
40865	2005.09
40866	2005.29
40867	2005.66
40868	2005.73
40869	2005.44
40870	2004.81
40871	2005.56
40872	2005.51
40873	2005.2
40874	2005.72
40875	2005.39
40876	2005.81
40877	2005.4
40878	2004.17
40879	2005.16
40880	2005.73
40881	2006.12
40882	2006.31
40883	2005.64
40884	2005.5
40885	2005.24
40886	2004.75
40887	2004.89
40888	2005.22
40889	2005.59
40890	2005.43
40891	2005.64
40892	2004.9
40893	2005.46
40894	2005.48
40895	2005.97
40896	2005.77
40897	2005.93
40898	2005.62
40899	2004.47
40900	2005.43
40901	2005.94
40902	2006.58
40903	2005.97
40904	2005.5
40905	2005.26
40906	2005.27
40907	2005.75
40908	2005.66
40909	2005.49
40910	2004.56
40911	2005.54
40912	2004.81
40913	2005.56
40914	2004.95
40915	2005.4
40916	2005.49
40917	2005.3
40918	2004.77
40919	2004.62
40920	2005.25
40921	2005.76
40922	2005.46
40923	2005.63
40924	2005.37
40925	2005.28
40926	2005.44
40927	2004.81
40928	2004.77
40929	2005.11
40930	2004.46
40931	2003.5
40932	2004.63
40933	2004.61
40934	2005.33
40935	2004.55
40936	2004.51
40937	2004.12
40938	2003.99
40939	2004.01
40940	2003.27
40941	2003.67
40942	2003.3
40943	2003.52
40944	2003.7
40945	2004.19
40946	2004.24
40947	2004.25
40948	2003.26
40949	2003.49
40950	2004.31
40951	2004.33
40952	2004.48
40953	2003.95
40954	2004.29
40955	2004.14
40956	2004.14
40957	2004.26
40958	2003.76
40959	2003.73
40960	2003.58
40961	2003.76
40962	2003.59
40963	2004.01
40964	2004.66
40965	2004.5
40966	2004.6
40967	2004.08
40968	2004.22
40969	2004.08
40970	2004.06
40971	2003.9
40972	2003.56
40973	2003.83
40974	2003.62
40975	2003.82
40976	2003.55
40977	2003.23
40978	2003.6
40979	2004.53
40980	2004.25
40981	2004.42
40982	2004.25
40983	2004.02
40984	2004.63
40985	2004.46
40986	2004.93
40987	2005.18
40988	2005.06
40989	2004.95
40990	2005.18
40991	2004.63
40992	2004.53
40993	2004.4
40994	2005.21
40995	2005.1
40996	2004.65
40997	2005.16
40998	2005.26
40999	2005.25
41000	2004.84
41001	2005.54
41002	2005.38
41003	2004.86
41004	2005.3
41005	2004.86
41006	2004.85
41007	2005.4
41008	2004.3
41009	2004.81
41010	2005.06
41011	2005.22
41012	2005.26
41013	2005.13
41014	2004.77
41015	2005.29
41016	2004.75
41017	2004.92
41018	2005.05
41019	2004.77
41020	2004.46
41021	2004.82
41022	2005.01
41023	2005.37
41024	2004.77
41025	2005.39
41026	2005.65
41027	2005.03
41028	2004.95
41029	2005.23
41030	2004.25
41031	2004.7
41032	2005.51
41033	2004.98
41034	2004.7
41035	2004.33
41036	2004.3
41037	2004.4
41038	2003.96
41039	2004.55
41040	2004.28
41041	2004.43
41042	2004.89
41043	2004.49
41044	2005.09
41045	2005.08
41046	2005.23
41047	2004.6
41048	2004.4
41049	2004.73
41050	2004.55
41051	2004.16
41052	2004.6
41053	2004.61
41054	2004.75
41055	2004.47
41056	2004.56
41057	2004.91
41058	2004.93
41059	2004.73
41060	2005.1
41061	2004.79
41062	2004.46
41063	2004.63
41064	2004.22
41065	2004.75
41066	2004.9
41067	2004.88
41068	2004.95
41069	2005.15
41070	2005.19
41071	2005.32
41072	2005.37
41073	2005.61
41074	2005.19
41075	2005.64
41076	2005.45
41077	2005.28
41078	2005.22
41079	2005.53
41080	2005.72
41081	2005.75
41082	2005.24
41083	2005.57
41084	2005.94
41085	2004.88
41086	2005.2
41087	2005.02
41088	2004.87
41089	2004.92
41090	2005.33
41091	2004.5
41092	2005.46
41093	2005.84
41094	2005.76
41095	2005.63
41096	2005.46
41097	2005.43
41098	2005.06
41099	2004.98
41100	2005.66
41101	2005.52
41102	2005.8
41103	2005.39
41104	2005.28
41105	2005.1
41106	2005.09
41107	2005.68
41108	2005.59
41109	2005.25
41110	2004.8
41111	2004.84
41112	2005.18
41113	2005.15
41114	2005.25
41115	2004.67
41116	2004.6
41117	2004.18
41118	2005.1
41119	2004.69
41120	2004.72
41121	2004.84
41122	2005.02
41123	2004.56
41124	2004.61
41125	2005.04
41126	2004.9
41127	2004.73
41128	2005.1
41129	2004.92
41130	2004.77
41131	2004.39
41132	2004.88
41133	2004.65
41134	2004.72
41135	2004.66
41136	2005.04
41137	2004.56
41138	2005.1
41139	2005.03
41140	2005.13
41141	2004.4
41142	2005.34
41143	2004.85
41144	2005.35
41145	2005.51
41146	2005.06
41147	2004.82
41148	2004.55
41149	2004.64
41150	2004.44
41151	2003.93
41152	2003.35
41153	2004.24
41154	2004.11
41155	2003.88
41156	2004.52
41157	2003.59
41158	2003.55
41159	2004.96
41160	2004.63
41161	2004.63
41162	2004.42
41163	2004.29
41164	2003.57
41165	2004.37
41166	2004.52
41167	2004.58
41168	2004.39
41169	2004.47
41170	2004.11
41171	2004.22
41172	2003.47
41173	2003.45
41174	2003.49
41175	2004.46
41176	2003.96
41177	2003.74
41178	2004.02
41179	2004.34
41180	2004.22
41181	2004.2
41182	2004.74
41183	2004.44
41184	2004.85
41185	2003.61
41186	2004.05
41187	2004.02
41188	2004.06
41189	2004.83
41190	2004.94
41191	2004.58
41192	2004.36
41193	2004.38
41194	2004.59
41195	2004.56
41196	2005.16
41197	2004.94
41198	2004.88
41199	2004.85
41200	2004.58
41201	2004.35
41202	2004.38
41203	2004.84
41204	2005.25
41205	2005.08
41206	2004.51
41207	2004.85
41208	2004.28
41209	2004.06
41210	2003.86
41211	2003.93
41212	2004.47
41213	2004.72
41214	2004.41
41215	2004.04
41216	2004.28
41217	2004.43
41218	2005.01
41219	2005.16
41220	2005.01
41221	2004.37
41222	2004.95
41223	2005.01
41224	2004.8
41225	2004.43
41226	2004.15
41227	2004.93
41228	2005.13
41229	2004.88
41230	2005.27
41231	2005.11
41232	2005.06
41233	2004.68
41234	2004.75
41235	2004.68
41236	2005.01
41237	2004.94
41238	2005.27
41239	2005.02
41240	2005.3
41241	2005.2
41242	2005.05
41243	2004.81
41244	2004.9
41245	2005.11
41246	2004.7
41247	2004.69
41248	2004.3
41249	2004.32
41250	2005.18
41251	2004.78
41252	2004.59
41253	2004.04
41254	2004.44
41255	2004.69
41256	2004.82
41257	2005
41258	2005.18
41259	2004.86
41260	2005.11
41261	2005.65
41262	2005.44
41263	2005.48
41264	2005.07
41265	2004.96
41266	2004.96
41267	2005.15
41268	2005
41269	2004.54
41270	2004.75
41271	2005.11
41272	2005.03
41273	2005.79
41274	2005.17
41275	2005.11
41276	2004.7
41277	2005.19
41278	2005.17
41279	2004.61
41280	2004.49
41281	2004.23
41282	2004.93
41283	2005.22
41284	2005.01
41285	2005.02
41286	2004.97
41287	2005.44
41288	2005.73
41289	2005.91
41290	2005.5
41291	2005.32
41292	2005.3
41293	2005.03
41294	2004.37
41295	2004.39
41296	2004.04
41297	2004.06
41298	2004.27
41299	2004.55
41300	2004.48
41301	2004.24
41302	2004.74
41303	2004.49
41304	2004.57
41305	2004.9
41306	2004.8
41307	2004.72
41308	2004.35
41309	2004.82
41310	2004.58
41311	2004.65
41312	2004.55
41313	2005.12
41314	2004.87
41315	2004.96
41316	2004.23
41317	2004.5
41318	2004.36
41319	2004.74
41320	2004.48
41321	2004.3
41322	2004.3
41323	2005.13
41324	2004.67
41325	2004.36
41326	2004.61
41327	2004.29
41328	2004.39
41329	2004.69
41330	2005.02
41331	2004.89
41332	2004.16
41333	2004.77
41334	2004.05
41335	2004.43
41336	2004.84
41337	2004.36
41338	2004.83
41339	2004.6
41340	2004.71
41341	2004.92
41342	2004.88
41343	2004.91
41344	2005.56
41345	2005.43
41346	2005.07
41347	2005.47
41348	2005.09
41349	2005.06
41350	2004.75
41351	2005.31
41352	2004.77
41353	2004.62
41354	2005.31
41355	2005.39
41356	2005.5
41357	2005.29
41358	2004.56
41359	2005.11
41360	2004.7
41361	2004.95
41362	2005.32
41363	2004.64
41364	2004.45
41365	2004.84
41366	2004.42
41367	2004.85
41368	2005.18
41369	2005.56
41370	2005.17
41371	2005.15
41372	2004.89
41373	2004.99
41374	2005.1
41375	2004.94
41376	2004.66
41377	2005.05
41378	2004.33
41379	2004.99
41380	2004.53
41381	2005.3
41382	2005.75
41383	2005.5
41384	2004.97
41385	2005.11
41386	2005.55
41387	2005.14
41388	2005.44
41389	2005.37
41390	2005.73
41391	2005.13
41392	2005.38
41393	2005.63
41394	2006.03
41395	2005.28
41396	2005.3
41397	2005.21
41398	2004.83
41399	2005.28
41400	2005.33
41401	2004.24
41402	2004.52
41403	2004.54
41404	2004.64
41405	2004.45
41406	2004.57
41407	2005.07
41408	2005.04
41409	2004.64
41410	2004.39
41411	2004.66
41412	2004.39
41413	2005.34
41414	2005.14
41415	2005.43
41416	2005.44
41417	2005.8
41418	2005.14
41419	2005.19
41420	2005.57
41421	2005.26
41422	2005.22
41423	2005.2
41424	2004.85
41425	2005.57
41426	2005.62
41427	2006.06
41428	2005.59
41429	2005.79
41430	2005.58
41431	2006.25
41432	2006.17
41433	2006.03
41434	2005.4
41435	2005.24
41436	2004.96
41437	2005.2
41438	2004.26
41439	2005.38
41440	2005.41
41441	2004.38
41442	2004.79
41443	2004.43
41444	2004.07
41445	2004.15
41446	2004.7
41447	2004.89
41448	2004.62
41449	2005
41450	2004.79
41451	2004.66
41452	2005.26
41453	2005.03
41454	2005.07
41455	2005.02
41456	2004.79
41457	2005.21
41458	2004.95
41459	2005.43
41460	2004.96
41461	2005.35
41462	2004.77
41463	2004.13
41464	2004.53
41465	2004.56
41466	2004.99
41467	2004.58
41468	2004.69
41469	2004.68
41470	2005
41471	2005.17
41472	2005.32
41473	2005.31
41474	2005.38
41475	2006.44
41476	2005.42
41477	2005.4
41478	2005.54
41479	2005.44
41480	2004.94
41481	2005.47
41482	2005.58
41483	2004.67
41484	2005.23
41485	2004.94
41486	2005.17
41487	2005.4
41488	2006.07
41489	2006.1
41490	2005.61
41491	2005.74
41492	2005.77
41493	2005.6
41494	2005.57
41495	2005.28
41496	2005.21
41497	2005.18
41498	2005.92
41499	2005.77
41500	2005.02
41501	2004.27
41502	2004.21
41503	2004.39
41504	2004.84
41505	2004.46
41506	2004.61
41507	2004.28
41508	2004.75
41509	2004.3
41510	2004.34
41511	2004.75
41512	2004.37
41513	2004.36
41514	2004.6
41515	2004.69
41516	2004.7
41517	2005.5
41518	2005.33
41519	2005.67
41520	2005.04
41521	2005.19
41522	2004.89
41523	2004.97
41524	2004.59
41525	2005.04
41526	2004.94
41527	2005.54
41528	2004.71
41529	2004.87
41530	2005.58
41531	2005.63
41532	2005.37
41533	2005.59
41534	2005.73
41535	2004.92
41536	2004.56
41537	2004.89
41538	2004.47
41539	2004.64
41540	2004.57
41541	2005.2
41542	2004.69
41543	2005.04
41544	2005.1
41545	2004.9
41546	2004.6
41547	2004.86
41548	2004.78
41549	2004.58
41550	2004.9
41551	2004.27
41552	2004.98
41553	2005.15
41554	2004.8
41555	2004.27
41556	2004.65
41557	2004.67
41558	2005.14
41559	2004.58
41560	2005.15
41561	2005.42
41562	2005.35
41563	2004.82
41564	2005.12
41565	2004.7
41566	2005.02
41567	2004.74
41568	2004.31
41569	2004.4
41570	2004.29
41571	2005.07
41572	2004.59
41573	2004.62
41574	2004.01
41575	2004.73
41576	2004.58
41577	2004.91
41578	2004.78
41579	2005.1
41580	2004.52
41581	2004.45
41582	2004.44
41583	2004.22
41584	2004.37
41585	2004.43
41586	2004.43
41587	2004.71
41588	2004.84
41589	2004.21
41590	2004.6
41591	2004.88
41592	2004.82
41593	2004.67
41594	2005.04
41595	2004.51
41596	2005.01
41597	2005.22
41598	2005.32
41599	2004.73
41600	2004.98
41601	2004.52
41602	2004.43
41603	2004.48
41604	2004.18
41605	2004.32
41606	2004.5
41607	2003.81
41608	2004.57
41609	2004.6
41610	2004.45
41611	2006.05
41612	2004.91
41613	2005.19
41614	2004.87
41615	2004.5
41616	2004.77
41617	2004.05
41618	2003.87
41619	2004.52
41620	2004.33
41621	2004.12
41622	2004.37
41623	2004.67
41624	2004.38
41625	2004.14
41626	2004.61
41627	2005.48
41628	2005.01
41629	2004.94
41630	2005.04
41631	2004.14
41632	2003.88
41633	2003.98
41634	2004.29
41635	2004.58
41636	2005.05
41637	2003.86
41638	2004.3
41639	2004.8
41640	2005.06
41641	2005.07
41642	2005.29
41643	2005.29
41644	2005.24
41645	2004.65
41646	2005.26
41647	2004.05
41648	2004.6
41649	2004.34
41650	2004.02
41651	2004.16
41652	2004.48
41653	2005.11
41654	2005.37
41655	2004.9
41656	2005.36
41657	2005.65
41658	2005.27
41659	2005.26
41660	2004.74
41661	2004.62
41662	2004.46
41663	2004.82
41664	2004.65
41665	2005.82
41666	2006.26
41667	2005.67
41668	2005.14
41669	2005.72
41670	2005.12
41671	2005.74
41672	2005.47
41673	2005.6
41674	2005.51
41675	2005.73
41676	2005.77
41677	2005.05
41678	2005.19
41679	2004.72
41680	2004.8
41681	2004.59
41682	2005.16
41683	2005.17
41684	2004.67
41685	2004.74
41686	2004.76
41687	2005.42
41688	2005.43
41689	2005.71
41690	2005.51
41691	2005.05
41692	2005.16
41693	2004.83
41694	2004.05
41695	2003.94
41696	2004.68
41697	2004.94
41698	2005.08
41699	2005.19
41700	2004.82
41701	2005.67
41702	2005.26
41703	2005.76
41704	2005.48
41705	2005.54
41706	2005.19
41707	2005.55
41708	2005.29
41709	2005.7
41710	2005.58
41711	2004.93
41712	2005.52
41713	2005.96
41714	2006.07
41715	2005.8
41716	2005.04
41717	2004.77
41718	2004.98
41719	2005.04
41720	2004.94
41721	2005.17
41722	2005.25
41723	2005.29
41724	2005.5
41725	2005.39
41726	2004.94
41727	2005.11
41728	2005.08
41729	2005.08
41730	2005.2
41731	2004.84
41732	2004.83
41733	2004.42
41734	2004.21
41735	2005.02
41736	2004.51
41737	2004.84
41738	2005.05
41739	2005.36
41740	2005.45
41741	2005.62
41742	2005.14
41743	2005.16
41744	2005.7
41745	2005.07
41746	2005.96
41747	2005.61
41748	2005.8
41749	2005.7
41750	2006.2
41751	2006.09
41752	2006.04
41753	2005.22
41754	2005.4
41755	2005.99
41756	2005.8
41757	2005.47
41758	2005.47
41759	2005.32
41760	2004.78
41761	2005.34
41762	2004.79
41763	2005.63
41764	2005.27
41765	2005.07
41766	2004.05
41767	2005.14
41768	2005.32
41769	2005.94
41770	2005.74
41771	2004.86
41772	2004.53
41773	2004.3
41774	2004.37
41775	2004.6
41776	2005.21
41777	2004.92
41778	2004.65
41779	2004.9
41780	2004.91
41781	2005.08
41782	2004.87
41783	2004.49
41784	2005.09
41785	2005.24
41786	2005.28
41787	2004.69
41788	2004.05
41789	2004.66
41790	2004.92
41791	2004.96
41792	2004.24
41793	2005.17
41794	2005.77
41795	2005.03
41796	2005.18
41797	2004.95
41798	2005.44
41799	2005.88
41800	2005.1
41801	2005.42
41802	2005.64
41803	2005.47
41804	2005.95
41805	2005.47
41806	2005.47
41807	2005.46
41808	2005.05
41809	2004.92
41810	2005.18
41811	2005.25
41812	2004.83
41813	2004.77
41814	2004.66
41815	2004.39
41816	2004.63
41817	2004.02
41818	2004.6
41819	2004.66
41820	2005.15
41821	2004.7
41822	2004.13
41823	2004.99
41824	2004.35
41825	2004.37
41826	2005.01
41827	2004.85
41828	2004.54
41829	2005.68
41830	2005.81
41831	2005.62
41832	2004.93
41833	2004.88
41834	2004.82
41835	2004.9
41836	2004.63
41837	2005.28
41838	2005.35
41839	2005.41
41840	2004.78
41841	2004.68
41842	2004.19
41843	2004.54
41844	2004.8
41845	2004.65
41846	2005.15
41847	2004.79
41848	2005.49
41849	2004.98
41850	2005.03
41851	2005.75
41852	2005.32
41853	2005.3
41854	2005.44
41855	2005.39
41856	2005.29
41857	2004.36
41858	2004.82
41859	2003.93
41860	2004.6
41861	2004.64
41862	2004.78
41863	2004.57
41864	2005
41865	2005.08
41866	2004.88
41867	2005.26
41868	2005.61
41869	2005.98
41870	2005.85
41871	2005.65
41872	2005.48
41873	2005.28
41874	2004.91
41875	2005.37
41876	2004.21
41877	2005.03
41878	2005.71
41879	2005.53
41880	2005.29
41881	2005.47
41882	2004.95
41883	2005.23
41884	2005.27
41885	2005.14
41886	2005.14
41887	2004.71
41888	2004.77
41889	2004.98
41890	2005.11
41891	2005.8
41892	2005.61
41893	2004.88
41894	2005.52
41895	2005.19
41896	2004.81
41897	2004.8
41898	2005.1
41899	2005.04
41900	2005.2
41901	2005.31
41902	2005.17
41903	2004.72
41904	2004.05
41905	2005.03
41906	2004.39
41907	2004.67
41908	2005.2
41909	2005.36
41910	2005.34
41911	2005
41912	2003.99
41913	2005.8
41914	2005.23
41915	2005.3
41916	2005.55
41917	2005.25
41918	2005.33
41919	2004.82
41920	2005.09
41921	2004.64
41922	2005.32
41923	2005.49
41924	2005.27
41925	2005.59
41926	2005.76
41927	2004.52
41928	2004.68
41929	2004.52
41930	2004.97
41931	2005.22
41932	2005.01
41933	2004.72
41934	2004.96
41935	2005.54
41936	2004.92
41937	2004.94
41938	2004.75
41939	2004.4
41940	2004.52
41941	2004.11
41942	2005.46
41943	2005.39
41944	2005.25
41945	2006.11
41946	2005.62
41947	2005.04
41948	2005.71
41949	2005.3
41950	2005.39
41951	2004.65
41952	2005.15
41953	2005.3
41954	2004.67
41955	2005.73
41956	2004.78
41957	2005.06
41958	2005.26
41959	2004.95
41960	2004.7
41961	2004.77
41962	2004.88
41963	2004.46
41964	2004.36
41965	2004.74
41966	2004.96
41967	2004.84
41968	2004.71
41969	2004.99
41970	2005.05
41971	2004.94
41972	2005.01
41973	2005.44
41974	2005.73
41975	2004.9
41976	2004.85
41977	2005.84
41978	2005.23
41979	2005.65
41980	2005.65
41981	2005.19
41982	2005.65
41983	2005.15
41984	2005.2
41985	2005.4
41986	2005.49
41987	2004.7
41988	2006.3
41989	2005.86
41990	2005.36
41991	2005.64
41992	2005.56
41993	2005.12
41994	2005.81
41995	2005.76
41996	2004.96
41997	2006.02
41998	2005.7
41999	2005.81
42000	2004.91
42001	2004.8
42002	2005.04
42003	2005.09
42004	2005.47
42005	2005.36
42006	2005.16
42007	2005.1
42008	2004.68
42009	2004.92
42010	2005.09
42011	2004.73
42012	2005.13
42013	2004.73
42014	2004.76
42015	2004.67
42016	2004.78
42017	2004.91
42018	2004.89
42019	2005.1
42020	2005.13
42021	2004.89
42022	2005.13
42023	2004.2
42024	2004.78
42025	2004.81
42026	2005.24
42027	2005.43
42028	2005.38
42029	2005.44
42030	2005.01
42031	2005.4
42032	2005.42
42033	2004.95
42034	2005.07
42035	2005.59
42036	2005.13
42037	2005.33
42038	2005.31
42039	2005.84
42040	2005.83
42041	2005.54
42042	2005.19
42043	2005.99
42044	2005.64
42045	2005.71
42046	2005.6
42047	2005.64
42048	2005.21
42049	2005.05
42050	2004.99
42051	2004.86
42052	2004.85
42053	2005.19
42054	2005.56
42055	2005.56
42056	2005.53
42057	2005.71
42058	2006.5
42059	2005.59
42060	2005.79
42061	2005.91
42062	2005.87
42063	2005.66
42064	2005.48
42065	2005.12
42066	2005.17
42067	2005.3
42068	2005.37
42069	2005.6
42070	2004.63
42071	2004.25
42072	2003.89
42073	2005.22
42074	2004.53
42075	2004.91
42076	2005.26
42077	2004.97
42078	2005.35
42079	2005.15
42080	2005.03
42081	2005.22
42082	2005.12
42083	2005.58
42084	2005.66
42085	2005.81
42086	2005.26
42087	2005.18
42088	2005.88
42089	2005.73
42090	2005.98
42091	2006.01
42092	2005.34
42093	2004.68
42094	2005.69
42095	2005.61
42096	2005.44
42097	2005.73
42098	2006.03
42099	2005.98
42100	2005.76
42101	2005.39
42102	2005.87
42103	2005.32
42104	2005.4
42105	2006.03
42106	2005.7
42107	2005.98
42108	2005.35
42109	2005.53
42110	2005.52
42111	2005.64
42112	2005.61
42113	2005.29
42114	2005.05
42115	2004.85
42116	2004.75
42117	2004.69
42118	2005.57
42119	2004.53
42120	2004.65
42121	2004.76
42122	2004.59
42123	2004.72
42124	2004.16
42125	2004.45
42126	2004.89
42127	2005.33
42128	2005.21
42129	2005.29
42130	2004.6
42131	2005.5
42132	2004.96
42133	2005.01
42134	2005.07
42135	2004.9
42136	2004.39
42137	2004.15
42138	2004.35
42139	2004.08
42140	2004.45
42141	2004.32
42142	2003.7
42143	2004.52
42144	2003.99
42145	2004.07
42146	2003.41
42147	2003.21
42148	2003.97
42149	2004.09
42150	2004.69
42151	2004.19
42152	2004.51
42153	2003.77
42154	2003.81
42155	2003.95
42156	2005.14
42157	2004.72
42158	2005.27
42159	2005.36
42160	2005.13
42161	2004.8
42162	2004.92
42163	2005.14
42164	2004.78
42165	2004.47
42166	2004.77
42167	2004.03
42168	2004.9
42169	2004.72
42170	2004.34
42171	2004.69
42172	2004.82
42173	2004.71
42174	2004.76
42175	2004.88
42176	2004.99
42177	2004.87
42178	2005.14
42179	2004.46
42180	2004.74
42181	2005.04
42182	2004.68
42183	2005.23
42184	2004.94
42185	2005.11
42186	2004.8
42187	2005.13
42188	2005.24
42189	2005.48
42190	2004.79
42191	2004.84
42192	2004.83
42193	2004.85
42194	2004.63
42195	2004.98
42196	2005.04
42197	2004.68
42198	2004.38
42199	2004.18
42200	2004.8
42201	2004.5
42202	2004.72
42203	2004.68
42204	2005.26
42205	2005.02
42206	2004.42
42207	2004.73
42208	2004.82
42209	2004
42210	2004.81
42211	2003.49
42212	2003.91
42213	2004.51
42214	2003.84
42215	2004.11
42216	2003.88
42217	2004.45
42218	2004.55
42219	2004.34
42220	2003.79
42221	2003.48
42222	2003.83
42223	2003.22
42224	2004.57
42225	2004.48
42226	2005.45
42227	2005.42
42228	2005.62
42229	2005.21
42230	2005.5
42231	2006.1
42232	2005.88
42233	2005.67
42234	2005.72
42235	2005.23
42236	2005.94
42237	2004.97
42238	2005.44
42239	2005.57
42240	2005.21
42241	2005.36
42242	2005.26
42243	2005.12
42244	2006.41
42245	2006.12
42246	2005.96
42247	2005.27
42248	2005.45
42249	2005.85
42250	2006.22
42251	2006.21
42252	2005.68
42253	2005.93
42254	2006.26
42255	2006.18
42256	2006.09
42257	2006.71
42258	2005.54
42259	2006.12
42260	2006.27
42261	2005.45
42262	2005.72
42263	2005.72
42264	2005.27
42265	2006.08
42266	2005.22
42267	2005.76
42268	2005.38
42269	2005.01
42270	2005.6
42271	2005.86
42272	2005.34
42273	2004.85
42274	2004.99
42275	2004.79
42276	2005.6
42277	2005.64
42278	2005.8
42279	2005.67
42280	2006.04
42281	2005.18
42282	2005.53
42283	2005.61
42284	2005.39
42285	2005.35
42286	2005.97
42287	2005.54
42288	2005.29
42289	2005.79
42290	2005.84
42291	2005.13
42292	2004.39
42293	2004.74
42294	2004.92
42295	2004.63
42296	2005.3
42297	2005.25
42298	2005.48
42299	2005.3
42300	2005.25
42301	2005.28
42302	2005.6
42303	2004.9
42304	2005.45
42305	2004.97
42306	2004.58
42307	2005.16
42308	2005.53
42309	2005.95
42310	2005.78
42311	2005.54
42312	2004.85
42313	2005.58
42314	2005.28
42315	2004.98
42316	2005.06
42317	2004.64
42318	2004.81
42319	2005.23
42320	2004.97
42321	2004.67
42322	2005.07
42323	2004.67
42324	2003.93
42325	2004.28
42326	2005.36
42327	2005.01
42328	2004.47
42329	2004.96
42330	2005.09
42331	2004.01
42332	2005.09
42333	2004.88
42334	2004.61
42335	2004.21
42336	2003.91
42337	2003.88
42338	2003.61
42339	2004.02
42340	2003.54
42341	2004
42342	2004.34
42343	2004.99
42344	2004.47
42345	2004.69
42346	2004.78
42347	2004.91
42348	2004.95
42349	2004.81
42350	2004.38
42351	2004.64
42352	2004.64
42353	2004.23
42354	2004.55
42355	2004.32
42356	2004.64
42357	2004.58
42358	2004.12
42359	2004.68
42360	2004.27
42361	2004.78
42362	2004.12
42363	2004.69
42364	2004.93
42365	2003.98
42366	2004.68
42367	2004.77
42368	2004.93
42369	2004.74
42370	2004.79
42371	2004.88
42372	2004.6
42373	2004.92
42374	2004.63
42375	2004.65
42376	2004.61
42377	2004.03
42378	2004.25
42379	2004
42380	2003.9
42381	2004.21
42382	2004.3
42383	2004.13
42384	2004.66
42385	2003.77
42386	2004.15
42387	2004.43
42388	2004.99
42389	2005.05
42390	2005.26
42391	2005.41
42392	2006.1
42393	2005.02
42394	2005.62
42395	2005.35
42396	2005.38
42397	2004.81
42398	2005.74
42399	2005.62
42400	2005.19
42401	2005.88
42402	2005
42403	2004.99
42404	2004.79
42405	2005.6
42406	2005.38
42407	2005.17
42408	2005.03
42409	2005.35
42410	2006
42411	2006.03
42412	2006.15
42413	2005.37
42414	2006.32
42415	2006.06
42416	2005.45
42417	2006.21
42418	2005.78
42419	2006.21
42420	2005.8
42421	2005.98
42422	2005.12
42423	2005.37
42424	2005.69
42425	2005.87
42426	2005.92
42427	2005.19
42428	2005.53
42429	2005.57
42430	2006.02
42431	2005.38
42432	2005.59
42433	2005.38
42434	2005.08
42435	2005.18
42436	2004.94
42437	2005.12
42438	2004.71
42439	2004.91
42440	2005.15
42441	2005.34
42442	2005.29
42443	2005.61
42444	2005.74
42445	2005.49
42446	2005.64
42447	2005.75
42448	2005.53
42449	2005.25
42450	2005.33
42451	2005.64
42452	2005.45
42453	2005.3
42454	2006.01
42455	2005.99
42456	2006.33
42457	2005.82
42458	2005.89
42459	2005.67
42460	2005.92
42461	2005.71
42462	2005.62
42463	2004.61
42464	2005.17
42465	2004.94
42466	2004.92
42467	2004.83
42468	2005.05
42469	2004.65
42470	2005.01
42471	2004.99
42472	2004.65
42473	2004.88
42474	2004.72
42475	2004.6
42476	2004.66
42477	2005
42478	2004.04
42479	2005.32
42480	2005.46
42481	2005.46
42482	2005
42483	2004.83
42484	2004.7
42485	2004.97
42486	2006.15
42487	2004.99
42488	2005.09
42489	2004.54
42490	2005.22
42491	2005.11
42492	2004.99
42493	2005.01
42494	2005.4
42495	2005.5
42496	2005.38
42497	2004.82
42498	2004.68
42499	2004.47
42500	2004.95
42501	2005.28
42502	2005.87
42503	2005.5
42504	2004.95
42505	2005.32
42506	2005.35
42507	2004.97
42508	2003.66
42509	2004.86
42510	2004.73
42511	2005.37
42512	2005.11
42513	2005
42514	2005.25
42515	2005.67
42516	2005.24
42517	2005.68
42518	2004.96
42519	2004.69
42520	2004.71
42521	2004.9
42522	2004.52
42523	2004.48
42524	2004.59
42525	2004.53
42526	2004.55
42527	2005.12
42528	2004.92
42529	2004.85
42530	2005.05
42531	2004.88
42532	2004.96
42533	2005.6
42534	2005.31
42535	2004.78
42536	2005.75
42537	2005.04
42538	2005.24
42539	2005.56
42540	2005.43
42541	2005.26
42542	2005.1
42543	2005.75
42544	2004.93
42545	2004.57
42546	2004.77
42547	2005.4
42548	2005.04
42549	2005.25
42550	2005.26
42551	2005.19
42552	2005.53
42553	2005.05
42554	2005.04
42555	2004.79
42556	2005.76
42557	2004.95
42558	2004.56
42559	2004.38
42560	2004.69
42561	2004.13
42562	2004.77
42563	2003.84
42564	2003.89
42565	2004.41
42566	2004.26
42567	2004.27
42568	2004.54
42569	2005.18
42570	2005.01
42571	2005.22
42572	2004.89
42573	2004.72
42574	2005.25
42575	2005.06
42576	2005.19
42577	2005.22
42578	2004.8
42579	2004.66
42580	2004.81
42581	2004.26
42582	2004.37
42583	2004.46
42584	2005.19
42585	2005.27
42586	2004.85
42587	2004.27
42588	2004.57
42589	2004.78
42590	2004.56
42591	2004.85
42592	2004.55
42593	2004.7
42594	2004.64
42595	2004.65
42596	2004.54
42597	2004.68
42598	2004.46
42599	2005.18
42600	2004.73
42601	2004.7
42602	2004.51
42603	2005.32
42604	2004.88
42605	2005.41
42606	2004.95
42607	2005.16
42608	2005.88
42609	2005.66
42610	2005.96
42611	2005.42
42612	2004.75
42613	2005.07
42614	2005.16
42615	2005.91
42616	2005.96
42617	2005.42
42618	2005.23
42619	2005.33
42620	2005.51
42621	2005.55
42622	2004.94
42623	2005.24
42624	2005.27
42625	2004.5
42626	2004.45
42627	2004.73
42628	2004.92
42629	2004.65
42630	2004.79
42631	2004.42
42632	2005.08
42633	2006.07
42634	2005.72
42635	2005.49
42636	2005.82
42637	2005.43
42638	2005.19
42639	2005.15
42640	2004.9
42641	2004.91
42642	2005.27
42643	2005.66
42644	2004.64
42645	2004.71
42646	2004.45
42647	2004.22
42648	2003.82
42649	2004.57
42650	2003.92
42651	2002.85
42652	2003.49
42653	2003.73
42654	2004.48
42655	2004.39
42656	2004.27
42657	2004.43
42658	2004.59
42659	2004.45
42660	2004.6
42661	2004.57
42662	2004.4
42663	2004.16
42664	2004.08
42665	2004.28
42666	2004.04
42667	2003.97
42668	2004.06
42669	2004.7
42670	2004.35
42671	2004.64
42672	2005.03
42673	2005.14
42674	2005.11
42675	2005.29
42676	2004.7
42677	2005.11
42678	2004.66
42679	2005.37
42680	2005.02
42681	2005.13
42682	2005.1
42683	2004.97
42684	2004.91
42685	2005.28
42686	2005.27
42687	2005.1
42688	2005.05
42689	2005.11
42690	2004.77
42691	2004.98
42692	2004.99
42693	2004.34
42694	2004.5
42695	2005.46
42696	2005.89
42697	2005.37
42698	2005.34
42699	2005.27
42700	2005.11
42701	2004.63
42702	2004.71
42703	2004.61
42704	2005
42705	2004.88
42706	2004.47
42707	2005.2
42708	2005.41
42709	2005.57
42710	2005.39
42711	2005.03
42712	2004.74
42713	2004.75
42714	2005.55
42715	2005.59
42716	2005.95
42717	2005.84
42718	2005.91
42719	2005.89
42720	2006.06
42721	2005.56
42722	2005.24
42723	2005.19
42724	2004.58
42725	2005.53
42726	2005.15
42727	2005.2
42728	2004.87
42729	2005.58
42730	2005.18
42731	2005.06
42732	2005.09
42733	2005.47
42734	2005.56
42735	2005.45
42736	2005.8
42737	2005.59
42738	2005.58
42739	2005.8
42740	2005.64
42741	2006.13
42742	2006.13
42743	2006.06
42744	2005.32
42745	2005.89
42746	2005.57
42747	2006.06
42748	2005.88
42749	2005.86
42750	2005.57
42751	2005.47
42752	2004.97
42753	2005.44
42754	2005.22
42755	2005.13
42756	2005.65
42757	2004.8
42758	2005.03
42759	2005.1
42760	2005.27
42761	2004.94
42762	2004.82
42763	2005.11
42764	2004.76
42765	2004.83
42766	2004.86
42767	2005.34
42768	2005.39
42769	2005.07
42770	2004.5
42771	2004.95
42772	2004.81
42773	2004.65
42774	2004.64
42775	2004.79
42776	2004.86
42777	2004.75
42778	2005.26
42779	2005.05
42780	2004.99
42781	2004.97
42782	2004.94
42783	2005.35
42784	2005.26
42785	2004.72
42786	2004.68
42787	2004.31
42788	2004.91
42789	2005.2
42790	2005.47
42791	2005.72
42792	2005.43
42793	2005.41
42794	2005.19
42795	2005.38
42796	2005.8
42797	2005.34
42798	2005.57
42799	2005.02
42800	2005.32
42801	2005.56
42802	2005.06
42803	2004.93
42804	2005.2
42805	2005.31
42806	2005.24
42807	2005.19
42808	2004.85
42809	2004.37
42810	2004.1
42811	2004.95
42812	2004.38
42813	2004.9
42814	2005.4
42815	2005.3
42816	2004.07
42817	2004.81
42818	2004.8
42819	2004.79
42820	2004.57
42821	2004.29
42822	2004.41
42823	2005.29
42824	2004.93
42825	2004.97
42826	2005.13
42827	2004.57
42828	2004.24
42829	2003.87
42830	2004.58
42831	2004.01
42832	2003.72
42833	2004.1
42834	2004.58
42835	2004.47
42836	2004.71
42837	2004.72
42838	2004.1
42839	2004.61
42840	2004.44
42841	2004.37
42842	2004.01
42843	2004.04
42844	2003.86
42845	2003.46
42846	2003.64
42847	2003.27
42848	2004
42849	2003.82
42850	2004.32
42851	2003.85
42852	2004.52
42853	2004.24
42854	2003.79
42855	2004.17
42856	2004.57
42857	2004.44
42858	2004.74
42859	2004.64
42860	2004.92
42861	2004.58
42862	2004.84
42863	2004.76
42864	2004.24
42865	2004.25
42866	2004.77
42867	2004.87
42868	2005.18
42869	2005.07
42870	2004.89
42871	2004.86
42872	2004.63
42873	2005.16
42874	2003.57
42875	2003.76
42876	2004.01
42877	2004.84
42878	2005.08
42879	2004.82
42880	2004.2
42881	2004.07
42882	2004.62
42883	2005.08
42884	2004.83
42885	2004.64
42886	2004.36
42887	2003.9
42888	2004.96
42889	2004.75
42890	2004.75
42891	2004.25
42892	2004.55
42893	2004.73
42894	2004.12
42895	2004.73
42896	2003.57
42897	2004.73
42898	2004.68
42899	2004.96
42900	2004.56
42901	2005.5
42902	2004.45
42903	2005.18
42904	2004.74
42905	2004.99
42906	2005.37
42907	2005.29
42908	2004.45
42909	2005.08
42910	2005.09
42911	2005.01
42912	2004.93
42913	2005.33
42914	2005.19
42915	2005.22
42916	2005.27
42917	2004.13
42918	2004.32
42919	2004.38
42920	2003.94
42921	2004.7
42922	2004.71
42923	2004.55
42924	2004.85
42925	2004.85
42926	2005.16
42927	2004.66
42928	2005.41
42929	2004.42
42930	2005.28
42931	2005.04
42932	2005.11
42933	2005.32
42934	2005.61
42935	2005.48
42936	2004.36
42937	2005.58
42938	2004.86
42939	2005.25
42940	2005.35
42941	2005.62
42942	2006.08
42943	2005.98
42944	2005.91
42945	2005.31
42946	2005.66
42947	2005.61
42948	2005.97
42949	2006.05
42950	2005.77
42951	2005.69
42952	2005.7
42953	2005.01
42954	2004.95
42955	2005.17
42956	2004.85
42957	2005.74
42958	2005.09
42959	2004.73
42960	2004.68
42961	2004.69
42962	2004.86
42963	2004.68
42964	2004.66
42965	2005.02
42966	2005.05
42967	2005.2
42968	2005.12
42969	2005.72
42970	2004.75
42971	2004.57
42972	2004.88
42973	2004.75
42974	2005.2
42975	2005.07
42976	2004.75
42977	2005.51
42978	2004.83
42979	2004.65
42980	2004.73
42981	2004.66
42982	2005.16
42983	2005
42984	2004.74
42985	2005.97
42986	2005.39
42987	2005.62
42988	2006.06
42989	2005.58
42990	2005.6
42991	2005.37
42992	2005.26
42993	2005.02
42994	2004.88
42995	2004.78
42996	2004.57
42997	2005.34
42998	2005.59
42999	2004.95
43000	2005.06
43001	2005.34
43002	2003.79
43003	2005.47
43004	2005.92
43005	2005.68
43006	2005.74
43007	2005.4
43008	2005.06
43009	2005.14
43010	2005.24
43011	2004.57
43012	2005.12
43013	2005.08
43014	2005.22
43015	2005.28
43016	2005.7
43017	2005.58
43018	2005.02
43019	2005.04
43020	2004.97
43021	2005.82
43022	2005.6
43023	2005.45
43024	2005.73
43025	2005.96
43026	2004.87
43027	2005.73
43028	2004.75
43029	2005.33
43030	2005.13
43031	2005.55
43032	2005.53
43033	2005.51
43034	2005.36
43035	2004.94
43036	2005.28
43037	2004.35
43038	2005.12
43039	2004.84
43040	2004.83
43041	2004.51
43042	2004.37
43043	2004.81
43044	2004.91
43045	2005.04
43046	2005.16
43047	2005.06
43048	2005
43049	2005.02
43050	2004.97
43051	2005.34
43052	2005.31
43053	2005.52
43054	2005.41
43055	2005.53
43056	2005.82
43057	2004.89
43058	2005.21
43059	2005.21
43060	2005.12
43061	2004.66
43062	2004.97
43063	2005.22
43064	2004.85
43065	2004.97
43066	2004.78
43067	2004.97
43068	2005.26
43069	2004.99
43070	2004.79
43071	2004.52
43072	2005.39
43073	2005.16
43074	2004.9
43075	2005.29
43076	2005.26
43077	2005.44
43078	2005.56
43079	2005.72
43080	2006.4
43081	2006.02
43082	2005.3
43083	2005.91
43084	2005.42
43085	2005.02
43086	2005.06
43087	2005.51
43088	2005.17
43089	2004.89
43090	2004.75
43091	2003.65
43092	2005.01
43093	2004.65
43094	2004.61
43095	2005.11
43096	2004.75
43097	2004.86
43098	2004.91
43099	2004.79
43100	2005.09
43101	2005.18
43102	2005.28
43103	2005.64
43104	2004.92
43105	2004.97
43106	2005.42
43107	2005.64
43108	2005.28
43109	2005.29
43110	2005.28
43111	2005.53
43112	2005.35
43113	2005.6
43114	2005.56
43115	2004.98
43116	2004.9
43117	2005.07
43118	2004.59
43119	2004.71
43120	2004.82
43121	2004.67
43122	2005.55
43123	2005.7
43124	2005.08
43125	2004.85
43126	2005.18
43127	2005.44
43128	2005.37
43129	2005.61
43130	2005.16
43131	2004.43
43132	2004.86
43133	2005.07
43134	2004.9
43135	2004.88
43136	2004.89
43137	2004.62
43138	2004.97
43139	2005.36
43140	2005.61
43141	2005.42
43142	2005.33
43143	2005.05
43144	2005.31
43145	2005.12
43146	2005.28
43147	2005.27
43148	2005
43149	2005.06
43150	2005.94
43151	2005.57
43152	2005.45
43153	2004.88
43154	2005.47
43155	2005.58
43156	2006.27
43157	2005.7
43158	2005.98
43159	2005.27
43160	2005.43
43161	2005.37
43162	2005.76
43163	2005.95
43164	2005.79
43165	2005.42
43166	2005.3
43167	2005.06
43168	2005.4
43169	2004.88
43170	2004.23
43171	2004.93
43172	2005.23
43173	2005.98
43174	2005.62
43175	2005.59
43176	2005.07
43177	2005.26
43178	2004.96
43179	2005.33
43180	2005.05
43181	2005
43182	2005.19
43183	2004.52
43184	2005.49
43185	2005.63
43186	2005.37
43187	2004.94
43188	2005.03
43189	2005.3
43190	2004.93
43191	2005.29
43192	2005.74
43193	2005.34
43194	2004.82
43195	2004.85
43196	2004.81
43197	2004.94
43198	2004.89
43199	2005.87
43200	2004.85
43201	2004.99
43202	2004.98
43203	2004.83
43204	2005.1
43205	2004.47
43206	2004.65
43207	2004.75
43208	2004.19
43209	2004.63
43210	2004.33
43211	2004.47
43212	2005.29
43213	2004.87
43214	2004.8
43215	2004.84
43216	2005.16
43217	2004.62
43218	2005.58
43219	2005.23
43220	2005.32
43221	2005.14
43222	2005.29
43223	2005.54
43224	2005.69
43225	2005.74
43226	2005.38
43227	2004.67
43228	2005.46
43229	2005.08
43230	2005.34
43231	2005.49
43232	2004.53
43233	2005.14
43234	2004.84
43235	2005.38
43236	2004.53
43237	2005.6
43238	2005.97
43239	2005.1
43240	2005.1
43241	2005.61
43242	2004.04
43243	2005.41
43244	2005.35
43245	2004.75
43246	2005.73
43247	2005.81
43248	2005.45
43249	2005.59
43250	2005.03
43251	2005.6
43252	2005.46
43253	2005.73
43254	2005.26
43255	2005.2
43256	2005.17
43257	2005.34
43258	2005.04
43259	2005.68
43260	2005.43
43261	2005.54
43262	2005.33
43263	2005.33
43264	2004.94
43265	2004.8
43266	2005.06
43267	2004.77
43268	2004.48
43269	2004.39
43270	2003.87
43271	2003.46
43272	2004
43273	2004.63
43274	2004.87
43275	2004.84
43276	2004.48
43277	2004.49
43278	2004.41
43279	2004.32
43280	2003.64
43281	2003.73
43282	2004.1
43283	2005.04
43284	2004.39
43285	2004.52
43286	2005.17
43287	2005.08
43288	2004.99
43289	2005.01
43290	2005.57
43291	2005.32
43292	2005.33
43293	2003.78
43294	2004.66
43295	2004.61
43296	2005.09
43297	2004.43
43298	2005.8
43299	2005.63
43300	2005.69
43301	2005.76
43302	2004.9
43303	2004.88
43304	2005.46
43305	2005.02
43306	2004.9
43307	2004.92
43308	2004.85
43309	2003.89
43310	2004.09
43311	2004.35
43312	2004.49
43313	2004.36
43314	2004.7
43315	2005.16
43316	2004.6
43317	2004.4
43318	2004.42
43319	2004.19
43320	2004.67
43321	2004.71
43322	2004.93
43323	2004.81
43324	2004.6
43325	2004.95
43326	2004.99
43327	2005.03
43328	2004.23
43329	2004.61
43330	2004.52
43331	2004.21
43332	2004.19
43333	2004.18
43334	2004.38
43335	2003.68
43336	2003.49
43337	2004.67
43338	2003.84
43339	2004.12
43340	2004.65
43341	2004.3
43342	2004.43
43343	2003.51
43344	2003.89
43345	2003.88
43346	2004.58
43347	2003.94
43348	2004.07
43349	2003.79
43350	2004.11
43351	2004.09
43352	2004.15
43353	2003.95
43354	2003.68
43355	2004.22
43356	2005.75
43357	2005.21
43358	2005.29
43359	2005.42
43360	2005.32
43361	2005.26
43362	2005.05
43363	2005.3
43364	2005.98
43365	2005.47
43366	2005.26
43367	2005.46
43368	2005.43
43369	2005.53
43370	2005.22
43371	2005.21
43372	2005.72
43373	2004.59
43374	2004.7
43375	2004.52
43376	2004.87
43377	2005.3
43378	2005.39
43379	2005.7
43380	2005.74
43381	2005.13
43382	2005.09
43383	2004.75
43384	2004.87
43385	2005.36
43386	2005.62
43387	2005.3
43388	2004.77
43389	2004.92
43390	2004.81
43391	2004.2
43392	2004.8
43393	2004.79
43394	2004.73
43395	2004.57
43396	2004.04
43397	2004.21
43398	2005.02
43399	2004.77
43400	2004.81
43401	2004.98
43402	2004.26
43403	2004.54
43404	2005.37
43405	2005.35
43406	2005.21
43407	2005.34
43408	2004.85
43409	2004.35
43410	2004.9
43411	2004.66
43412	2004.51
43413	2004.57
43414	2004.61
43415	2004.66
43416	2004.32
43417	2004.36
43418	2004.49
43419	2004.46
43420	2004.65
43421	2004.91
43422	2004.61
43423	2004.15
43424	2004.22
43425	2003.69
43426	2004.74
43427	2004.78
43428	2004.72
43429	2004.28
43430	2004.9
43431	2005.35
43432	2004.35
43433	2005.38
43434	2005.02
43435	2005.98
43436	2006.13
43437	2005.67
43438	2006.17
43439	2005.79
43440	2005.78
43441	2005.36
43442	2005.81
43443	2006.13
43444	2005.68
43445	2006.04
43446	2005.8
43447	2006.09
43448	2006.16
43449	2006.34
43450	2005.98
43451	2005.6
43452	2005.22
43453	2004.95
43454	2004.83
43455	2005.39
43456	2005.1
43457	2005.77
43458	2005.12
43459	2004.74
43460	2004.98
43461	2005.04
43462	2005.75
43463	2005.12
43464	2005.46
43465	2004.92
43466	2005.43
43467	2005.61
43468	2005.5
43469	2005.26
43470	2004.39
43471	2004.47
43472	2005.02
43473	2004.68
43474	2004.84
43475	2005.4
43476	2005.35
43477	2005.26
43478	2005.06
43479	2005.53
43480	2005.18
43481	2005.15
43482	2005.45
43483	2005.96
43484	2004.7
43485	2005.27
43486	2004.73
43487	2004.39
43488	2004.7
43489	2005.2
43490	2004.46
43491	2004.92
43492	2005.3
43493	2005.19
43494	2004.41
43495	2004.94
43496	2005.21
43497	2005.25
43498	2005.75
43499	2004.65
43500	2004.83
43501	2004.61
43502	2004.09
43503	2004.52
43504	2004.7
43505	2004.38
43506	2005.11
43507	2004.81
43508	2004.66
43509	2004.46
43510	2004.57
43511	2004.44
43512	2004.4
43513	2004.54
43514	2005.48
43515	2005.24
43516	2005.33
43517	2005.39
43518	2004.92
43519	2005.59
43520	2005.61
43521	2005.16
43522	2005.27
43523	2005.18
43524	2004.87
43525	2004.8
43526	2004.89
43527	2004.38
43528	2004.57
43529	2005.1
43530	2004.98
43531	2004.94
43532	2004.9
43533	2004.97
43534	2004.77
43535	2005.1
43536	2005.19
43537	2004.51
43538	2005.34
43539	2005.32
43540	2005.57
43541	2006
43542	2005.73
43543	2005.47
43544	2005.18
43545	2005.34
43546	2005.92
43547	2005.65
43548	2004.58
43549	2005.49
43550	2006.04
43551	2005.54
43552	2005.92
43553	2006.1
43554	2005.81
43555	2005.77
43556	2005.79
43557	2005.66
43558	2005.7
43559	2004.85
43560	2005.12
43561	2005.08
43562	2005.16
43563	2005.07
43564	2005.31
43565	2005.31
43566	2005.08
43567	2005.4
43568	2006.04
43569	2005.65
43570	2005.47
43571	2005.05
43572	2005.32
43573	2004.9
43574	2004.85
43575	2004.88
43576	2004.68
43577	2004.66
43578	2004.19
43579	2004.17
43580	2003.93
43581	2004.02
43582	2003.86
43583	2003.92
43584	2004.22
43585	2004.62
43586	2004.71
43587	2005.14
43588	2004.43
43589	2004.86
43590	2004.65
43591	2004.11
43592	2004.04
43593	2003.57
43594	2004.11
43595	2004.62
43596	2004.66
43597	2004.8
43598	2004.67
43599	2004.23
43600	2004.75
43601	2004.14
43602	2004.63
43603	2004.4
43604	2004.43
43605	2004.55
43606	2004.59
43607	2004.49
43608	2004.68
43609	2004.77
43610	2005.03
43611	2004.95
43612	2005.12
43613	2004.75
43614	2005.06
43615	2004.95
43616	2004.81
43617	2004.54
43618	2005.07
43619	2004.5
43620	2005.19
43621	2004.47
43622	2004.5
43623	2004.63
43624	2004.3
43625	2004.57
43626	2004.45
43627	2005.04
43628	2003.97
43629	2004.47
43630	2004.75
43631	2004.11
43632	2004.16
43633	2004.07
43634	2004.14
43635	2003.97
43636	2004.5
43637	2003.38
43638	2003.45
43639	2003.98
43640	2004.1
43641	2004.45
43642	2004.43
43643	2004.71
43644	2005.17
43645	2004.28
43646	2004.74
43647	2003.52
43648	2004.21
43649	2004.58
43650	2004.89
43651	2004.85
43652	2004.03
43653	2004.61
43654	2004.99
43655	2004.14
43656	2004.59
43657	2004.9
43658	2005.42
43659	2005.22
43660	2005.48
43661	2005.56
43662	2005.58
43663	2006.05
43664	2005.01
43665	2005.07
43666	2005.59
43667	2005.03
43668	2005.31
43669	2005.55
43670	2004.46
43671	2005.28
43672	2005.16
43673	2005.43
43674	2005.73
43675	2005.41
43676	2004.96
43677	2005.99
43678	2005.16
43679	2005.25
43680	2004.93
43681	2005.08
43682	2004.72
43683	2004.82
43684	2004.92
43685	2005.16
43686	2005.59
43687	2005.21
43688	2005.18
43689	2005.26
43690	2005.18
43691	2004.84
43692	2004.85
43693	2004.82
43694	2005.2
43695	2005.05
43696	2004.5
43697	2004.78
43698	2004.6
43699	2004.55
43700	2005.08
43701	2005.13
43702	2005.24
43703	2004.96
43704	2005.34
43705	2005.42
43706	2004.97
43707	2005.12
43708	2005.23
43709	2004.81
43710	2005.33
43711	2005.29
43712	2005.18
43713	2005.54
43714	2005.33
43715	2005.28
43716	2005.26
43717	2005.06
43718	2005.34
43719	2005.77
43720	2004.95
43721	2005.25
43722	2005.7
43723	2005.38
43724	2005.69
43725	2005.21
43726	2005.24
43727	2005.23
43728	2005.23
43729	2004.79
43730	2004.29
43731	2004.88
43732	2004.54
43733	2005.51
43734	2005.31
43735	2005.42
43736	2005.48
43737	2005.44
43738	2004.8
43739	2005.01
43740	2004.6
43741	2005.3
43742	2004.95
43743	2004.57
43744	2005.51
43745	2005.44
43746	2005.47
43747	2004.61
43748	2004.16
43749	2004.1
43750	2004.27
43751	2004.9
43752	2004.64
43753	2004.94
43754	2005.28
43755	2005.26
43756	2004.96
43757	2004.87
43758	2004.94
43759	2004.54
43760	2004.44
43761	2004.51
43762	2004.97
43763	2004.17
43764	2004.15
43765	2003.84
43766	2004.58
43767	2004.49
43768	2004.84
43769	2004.81
43770	2005.4
43771	2005.37
43772	2004.94
43773	2004.68
43774	2004.85
43775	2005.15
43776	2004.84
43777	2004.29
43778	2004.19
43779	2004.46
43780	2005.03
43781	2004.98
43782	2004.99
43783	2004.45
43784	2004.54
43785	2005.2
43786	2004.89
43787	2005.39
43788	2004.91
43789	2005.47
43790	2004.93
43791	2004.89
43792	2004.37
43793	2005.71
43794	2005.64
43795	2005.67
43796	2005.63
43797	2006.3
43798	2005.15
43799	2005.96
43800	2005.67
43801	2005.91
43802	2005.36
43803	2005.63
43804	2005.61
43805	2005.58
43806	2005.12
43807	2004.84
43808	2005
43809	2005.08
43810	2004.89
43811	2005.05
43812	2005.4
43813	2005.17
43814	2005.36
43815	2005.48
43816	2005.21
43817	2005.36
43818	2004.68
43819	2005.11
43820	2005.11
43821	2005.26
43822	2004.99
43823	2005.5
43824	2005.7
43825	2005.17
43826	2005.53
43827	2005.59
43828	2005.81
43829	2005.84
43830	2004.79
43831	2004.76
43832	2005.98
43833	2005.94
43834	2006.18
43835	2005.26
43836	2005.03
43837	2004.27
43838	2004.49
43839	2005.01
43840	2004.63
43841	2004.43
43842	2004.25
43843	2004.57
43844	2004.18
43845	2004.16
43846	2003.94
43847	2004.31
43848	2004.04
43849	2004.69
43850	2005.04
43851	2004.53
43852	2004.65
43853	2004.62
43854	2005
43855	2005.01
43856	2004.41
43857	2004.88
43858	2004.53
43859	2004.89
43860	2004.12
43861	2004.05
43862	2004.7
43863	2004.8
43864	2004.97
43865	2005
43866	2004.76
43867	2004.73
43868	2005.41
43869	2005.1
43870	2004.72
43871	2004.19
43872	2004.42
43873	2003.42
43874	2003.12
43875	2003.59
43876	2003.99
43877	2004.35
43878	2004.04
43879	2004.54
43880	2004.82
43881	2005.36
43882	2005.11
43883	2004.82
43884	2005.39
43885	2004.65
43886	2004.86
43887	2004.81
43888	2005.08
43889	2004.69
43890	2005.21
43891	2004.62
43892	2004.84
43893	2005.26
43894	2005.45
43895	2005.2
43896	2005.95
43897	2005.88
43898	2005.26
43899	2004.98
43900	2004.58
43901	2004.47
43902	2004.36
43903	2004.67
43904	2004.89
43905	2004.49
43906	2004.56
43907	2004.37
43908	2004.21
43909	2004.82
43910	2005.21
43911	2005.17
43912	2005.05
43913	2004.56
43914	2005.39
43915	2004.66
43916	2005.38
43917	2005.11
43918	2005.33
43919	2005.67
43920	2006.07
43921	2005.46
43922	2004.66
43923	2005.2
43924	2004.83
43925	2005.4
43926	2004.49
43927	2005.67
43928	2005.96
43929	2005.52
43930	2005.01
43931	2005.03
43932	2005.14
43933	2005.03
43934	2004.99
43935	2004.96
43936	2004.97
43937	2004.41
43938	2004.66
43939	2005
43940	2004.6
43941	2004.49
43942	2005.28
43943	2004.96
43944	2005.01
43945	2004.85
43946	2004.93
43947	2004.65
43948	2004.9
43949	2004.67
43950	2004.66
43951	2004.61
43952	2005.36
43953	2004.43
43954	2004.66
43955	2005.45
43956	2004.98
43957	2005.55
43958	2004.94
43959	2005.24
43960	2006.07
43961	2006.13
43962	2005.84
43963	2005.85
43964	2005.7
43965	2005.13
43966	2005.21
43967	2005.49
43968	2005.79
43969	2005.63
43970	2005.55
43971	2005.58
43972	2005.11
43973	2004.78
43974	2005.17
43975	2005.26
43976	2004.84
43977	2005.14
43978	2005.96
43979	2005.05
43980	2005.35
43981	2005.25
43982	2004.84
43983	2004.75
43984	2005.15
43985	2005.63
43986	2005.33
43987	2005.04
43988	2005.33
43989	2005.28
43990	2005.53
43991	2004.44
43992	2004.97
43993	2004.78
43994	2005.3
43995	2005.33
43996	2005.65
43997	2005.11
43998	2005.71
43999	2005.06
44000	2005.1
44001	2004.52
44002	2004.29
44003	2004.77
44004	2004.58
44005	2004.13
44006	2004.24
44007	2003.69
44008	2004.18
44009	2004.1
44010	2005.24
44011	2004.18
44012	2004.33
44013	2004.51
44014	2004.4
44015	2004.41
44016	2004.77
44017	2003.89
44018	2004.68
44019	2003.98
44020	2004.37
44021	2004.49
44022	2004.56
44023	2003.6
44024	2004.61
44025	2004.61
44026	2004.22
44027	2004.79
44028	2005.55
44029	2005.7
44030	2003.92
44031	2004.51
44032	2004.61
44033	2004.91
44034	2005.06
44035	2005.46
44036	2005.24
44037	2006.02
44038	2006.1
44039	2005.65
44040	2005.95
44041	2005.9
44042	2005.1
44043	2005.9
44044	2005.27
44045	2005.25
44046	2005.29
44047	2004.74
44048	2005.77
44049	2005.63
44050	2005.68
44051	2005.38
44052	2004.74
44053	2005.24
44054	2005.22
44055	2005.04
44056	2004.67
44057	2005.44
44058	2005.16
44059	2004.64
44060	2004.84
44061	2004.69
44062	2004.87
44063	2004.45
44064	2004.74
44065	2004.91
44066	2005.26
44067	2004.91
44068	2005.17
44069	2004.97
44070	2004.92
44071	2004.38
44072	2004.32
44073	2004.74
44074	2004.88
44075	2004.97
44076	2005.45
44077	2005.55
44078	2005.59
44079	2005.12
44080	2005.98
44081	2005.86
44082	2005.8
44083	2006.26
44084	2006.27
44085	2005.43
44086	2005.69
44087	2004.87
44088	2005.48
44089	2004.92
44090	2005.07
44091	2004.59
44092	2003.9
44093	2004.04
44094	2004.44
44095	2004.85
44096	2004.36
44097	2004.29
44098	2004.39
44099	2004.46
44100	2004.64
44101	2004.23
44102	2004.25
44103	2004.52
44104	2004.28
44105	2004.4
44106	2004.1
44107	2003.88
44108	2003.72
44109	2004.44
44110	2004.22
44111	2004.23
44112	2004.02
44113	2004.25
44114	2004.33
44115	2004.53
44116	2004.43
44117	2004.2
44118	2003.85
44119	2004.5
44120	2005.07
44121	2004.66
44122	2004.44
44123	2004.27
44124	2004.33
44125	2004.86
44126	2004.47
44127	2004.67
44128	2004.13
44129	2004.47
44130	2004.79
44131	2004.64
44132	2004.87
44133	2004.55
44134	2004.17
44135	2004.67
44136	2005.22
44137	2005.06
44138	2004.68
44139	2005.03
44140	2004.86
44141	2004.64
44142	2004.59
44143	2004.84
44144	2005.37
44145	2005.46
44146	2004.8
44147	2005.18
44148	2004.54
44149	2004.85
44150	2005.62
44151	2005.66
44152	2005.83
44153	2005.36
44154	2005.41
44155	2004.86
44156	2005
44157	2004.86
44158	2004.52
44159	2004.47
44160	2004.65
44161	2004.62
44162	2004.74
44163	2004.23
44164	2004.42
44165	2004.87
44166	2003.95
44167	2004.06
44168	2003.53
44169	2003.63
44170	2004.35
44171	2004.18
44172	2003.91
44173	2004.69
44174	2004.9
44175	2004.55
44176	2005.18
44177	2005.3
44178	2004.79
44179	2004.61
44180	2004.96
44181	2004.76
44182	2004.61
44183	2005.3
44184	2005.13
44185	2005.39
44186	2005.31
44187	2005.29
44188	2005.05
44189	2005.62
44190	2004.6
44191	2004.45
44192	2004.63
44193	2004.97
44194	2004.97
44195	2005.54
44196	2005.11
44197	2005.34
44198	2005.76
44199	2005.79
44200	2005.79
44201	2005.88
44202	2005.61
44203	2005.9
44204	2005.47
44205	2005.62
44206	2005.78
44207	2005.87
44208	2005.5
44209	2005.73
44210	2005.74
44211	2005.54
44212	2005.55
44213	2006.23
44214	2006.24
44215	2005.46
44216	2005.32
44217	2004.99
44218	2005.16
44219	2005.15
44220	2004.61
44221	2004.81
44222	2004.59
44223	2004.87
44224	2005.01
44225	2004.65
44226	2005.37
44227	2005.01
44228	2004.66
44229	2004.5
44230	2004.17
44231	2004.41
44232	2004.41
44233	2004.45
44234	2004.68
44235	2004.71
44236	2004.34
44237	2004.85
44238	2004.44
44239	2004.41
44240	2004.53
44241	2004.34
44242	2004.57
44243	2004.37
44244	2004.65
44245	2004.59
44246	2004.71
44247	2006.06
44248	2005.29
44249	2004.96
44250	2004.69
44251	2005.58
44252	2005.59
44253	2005.19
44254	2005.11
44255	2005.57
44256	2005.84
44257	2005.58
44258	2005.4
44259	2005.44
44260	2005.7
44261	2005.45
44262	2005.71
44263	2005.65
44264	2005.39
44265	2005.57
44266	2005.02
44267	2005.25
44268	2004.98
44269	2004.77
44270	2004.8
44271	2004.94
44272	2005.84
44273	2005.73
44274	2005.61
44275	2005.76
44276	2005.81
44277	2005.83
44278	2005.78
44279	2005.2
44280	2004.78
44281	2004.99
44282	2005.35
44283	2004.96
44284	2004.81
44285	2005.55
44286	2005.64
44287	2005.21
44288	2005.22
44289	2004.9
44290	2005.26
44291	2005.18
44292	2004.95
44293	2004.74
44294	2005.14
44295	2005.38
44296	2005.32
44297	2005.07
44298	2005.35
44299	2005.41
44300	2005.66
44301	2005.6
44302	2005.23
44303	2004.98
44304	2004.97
44305	2005
44306	2004.83
44307	2004.38
44308	2004.95
44309	2005.2
44310	2005.6
44311	2005.39
44312	2005.3
44313	2004.22
44314	2004.77
44315	2005.13
44316	2005.42
44317	2004.55
44318	2005.14
44319	2004.93
44320	2004.75
44321	2005.02
44322	2004.87
44323	2003.9
44324	2005.05
44325	2004.58
44326	2004.86
44327	2005.36
44328	2004.64
44329	2004.5
44330	2005.06
44331	2004.51
44332	2004.98
44333	2004.83
44334	2005.33
44335	2005.06
44336	2004.46
44337	2004.85
44338	2004.6
44339	2004.2
44340	2004.44
44341	2004.27
44342	2004.92
44343	2005.18
44344	2004.64
44345	2005.15
44346	2005.2
44347	2005.56
44348	2005.66
44349	2004.79
44350	2005.31
44351	2005.37
44352	2005.29
44353	2005.39
44354	2004.92
44355	2004.5
44356	2005.02
44357	2004.2
44358	2004.53
44359	2004.45
44360	2004.46
44361	2004.69
44362	2005.22
44363	2005.18
44364	2005.16
44365	2005.74
44366	2005.69
44367	2005.34
44368	2004.7
44369	2004.68
44370	2005.32
44371	2005.31
44372	2005.19
44373	2004.72
44374	2004.51
44375	2004.19
44376	2004.86
44377	2004.84
44378	2004.78
44379	2004.87
44380	2005.32
44381	2005.27
44382	2005.48
44383	2004.74
44384	2004.61
44385	2005.13
44386	2005.01
44387	2004.91
44388	2005.08
44389	2005.25
44390	2005.36
44391	2005.21
44392	2005.53
44393	2005.52
44394	2005.55
44395	2005.69
44396	2005.65
44397	2005.58
44398	2004.77
44399	2005.56
44400	2005.24
44401	2005.53
44402	2004.49
44403	2004.14
44404	2004
44405	2003.95
44406	2003.84
44407	2004.1
44408	2004.17
44409	2004.53
44410	2005
44411	2004.99
44412	2005.52
44413	2004.94
44414	2005.12
44415	2004.87
44416	2005.02
44417	2004.66
44418	2004.43
44419	2004.7
44420	2004.99
44421	2004.86
44422	2004.57
44423	2004.35
44424	2004.85
44425	2004.92
44426	2005.13
44427	2005.49
44428	2005.37
44429	2005.17
44430	2005.37
44431	2005.17
44432	2005.26
44433	2004.78
44434	2004.58
44435	2005.03
44436	2004.81
44437	2004.4
44438	2004.98
44439	2004.48
44440	2004.71
44441	2004.59
44442	2005.12
44443	2004.9
44444	2005.32
44445	2005.36
44446	2005.13
44447	2004.62
44448	2004.92
44449	2005.53
44450	2005.29
44451	2004.88
44452	2004.98
44453	2004.97
44454	2005.61
44455	2005.83
44456	2005.48
44457	2005.41
44458	2005.37
44459	2005.07
44460	2005.7
44461	2005.92
44462	2006.09
44463	2005.18
44464	2005.16
44465	2005.02
44466	2005.11
44467	2004.85
44468	2005.51
44469	2005.06
44470	2005.68
44471	2005.7
44472	2005.58
44473	2005.55
44474	2004.85
44475	2005.65
44476	2005.8
44477	2006.26
44478	2005.8
44479	2005.45
44480	2004.94
44481	2004.55
44482	2004.64
44483	2005.07
44484	2004.78
44485	2004.45
44486	2004.66
44487	2004.53
44488	2004.67
44489	2005.03
44490	2005.22
44491	2005.76
44492	2006.3
44493	2005.29
44494	2005.05
44495	2004.7
44496	2005
44497	2004.38
44498	2004.36
44499	2004.12
44500	2004.14
44501	2003.65
44502	2003.43
44503	2003.92
44504	2003.05
44505	2003.07
44506	2003.67
44507	2003.81
44508	2003.29
44509	2003.71
44510	2003.83
44511	2003.11
44512	2004.09
44513	2004.27
44514	2004.16
44515	2003.9
44516	2004.08
44517	2004.52
44518	2004.28
44519	2003.25
44520	2004.08
44521	2003.72
44522	2003.86
44523	2003.42
44524	2004.1
44525	2004.46
44526	2004.91
44527	2004.36
44528	2004.5
44529	2004.5
44530	2004.77
44531	2003.7
44532	2003.52
44533	2003.85
44534	2004.26
44535	2004.45
44536	2004.23
44537	2004.43
44538	2004.78
44539	2004.91
44540	2005.26
44541	2004.67
44542	2005.24
44543	2005.09
44544	2005.45
44545	2005.65
44546	2005.49
44547	2005.62
44548	2005.48
44549	2005.2
44550	2005.68
44551	2005.16
44552	2004.86
44553	2003.78
44554	2004.1
44555	2004.66
44556	2004.97
44557	2004.75
44558	2004.9
44559	2004.74
44560	2004.5
44561	2004.97
44562	2004.84
44563	2004.5
44564	2004.29
44565	2004.77
44566	2004.9
44567	2004.45
44568	2004.32
44569	2004.68
44570	2004.57
44571	2003.92
44572	2004.19
44573	2004.47
44574	2004.43
44575	2004.08
44576	2004.07
44577	2003.58
44578	2004.78
44579	2004.74
44580	2004.28
44581	2004.34
44582	2004.12
44583	2004.66
44584	2004.44
44585	2004.43
44586	2004.9
44587	2004.65
44588	2004.65
44589	2004.56
44590	2004.44
44591	2004.75
44592	2004.87
44593	2004.82
44594	2004.82
44595	2004.67
44596	2004.64
44597	2004.38
44598	2004.59
44599	2004.44
44600	2004.74
44601	2004.34
44602	2003.84
44603	2004.06
44604	2004.51
44605	2004.64
44606	2004.41
44607	2003.99
44608	2003.66
44609	2003.63
44610	2004.07
44611	2004.13
44612	2004.44
44613	2004.93
44614	2004.9
44615	2004.46
44616	2004.6
44617	2004.06
44618	2004.59
44619	2004.35
44620	2004.51
44621	2004.21
44622	2004.49
44623	2004.41
44624	2004.75
44625	2003.99
44626	2004.08
44627	2004.64
44628	2004.68
44629	2004.75
44630	2004.57
44631	2005.17
44632	2005.22
44633	2005.21
44634	2005.29
44635	2005.38
44636	2004.82
44637	2004.64
44638	2005.06
44639	2004.85
44640	2005.11
44641	2004.79
44642	2004.55
44643	2005.24
44644	2004.59
44645	2005.22
44646	2005.45
44647	2005.21
44648	2005.2
44649	2004.64
44650	2005.29
44651	2005.32
44652	2005.4
44653	2005.53
44654	2005.46
44655	2005.29
44656	2005.06
44657	2005.05
44658	2004.82
44659	2005.85
44660	2005.09
44661	2005.89
44662	2005.76
44663	2005.84
44664	2006.08
44665	2005.18
44666	2005.42
44667	2005.27
44668	2005.2
44669	2004.71
44670	2004.72
44671	2004.13
44672	2004.94
44673	2005.01
44674	2004.99
44675	2004.83
44676	2004.97
44677	2005.23
44678	2005.06
44679	2004.75
44680	2005.05
44681	2005.11
44682	2005.17
44683	2004.87
44684	2005.01
44685	2005.08
44686	2004.32
44687	2004.96
44688	2005.39
44689	2005.29
44690	2005.23
44691	2005.23
44692	2004.84
44693	2004.46
44694	2004.97
44695	2004.74
44696	2005.35
44697	2004.71
44698	2004.63
44699	2005.18
44700	2005.06
44701	2005.09
44702	2004.4
44703	2005.23
44704	2004.81
44705	2005.33
44706	2005.49
44707	2005.76
44708	2005.91
44709	2005.65
44710	2004.93
44711	2005.14
44712	2004.7
44713	2005.02
44714	2004.88
44715	2004.78
44716	2005.78
44717	2004.29
44718	2004.9
44719	2004.98
44720	2004.82
44721	2004.9
44722	2004.36
44723	2003.93
44724	2004.42
44725	2004.91
44726	2004.38
44727	2004.16
44728	2004.58
44729	2003.27
44730	2004.27
44731	2004.5
44732	2004.48
44733	2004.46
44734	2004.08
44735	2003.96
44736	2004.11
44737	2003.99
44738	2003.91
44739	2004.27
44740	2004.65
44741	2004.06
44742	2004.08
44743	2004.69
44744	2005.26
44745	2004.88
44746	2004.47
44747	2005.11
44748	2004.75
44749	2004.85
44750	2004.54
44751	2004.63
44752	2004.76
44753	2004.69
44754	2004.86
44755	2004.44
44756	2004.62
44757	2005.14
44758	2004.6
44759	2004.86
44760	2005.1
44761	2004.16
44762	2005.23
44763	2004.62
44764	2005
44765	2005.47
44766	2004.96
44767	2004.9
44768	2004.99
44769	2004.65
44770	2005.21
44771	2004.95
44772	2005.47
44773	2005.73
44774	2005.67
44775	2005.54
44776	2005.56
44777	2005.23
44778	2005.12
44779	2005.01
44780	2004.94
44781	2005.36
44782	2005.61
44783	2005.87
44784	2005.35
44785	2005.42
44786	2004.94
44787	2004.95
44788	2005.09
44789	2005.43
44790	2005.33
44791	2005.46
44792	2005.37
44793	2005.86
44794	2005.5
44795	2005.43
44796	2006
44797	2005.37
44798	2005.19
44799	2005.49
44800	2004.86
44801	2004.82
44802	2004.74
44803	2005.22
44804	2005.1
44805	2004.89
44806	2005.09
44807	2004.81
44808	2004.68
44809	2004.92
44810	2004.4
44811	2004.65
44812	2004.67
44813	2004.39
44814	2005
44815	2005.15
44816	2004.74
44817	2005.05
44818	2004.98
44819	2004.9
44820	2005.15
44821	2004.98
44822	2004.9
44823	2005.2
44824	2004.66
44825	2005.1
44826	2004.71
44827	2004.18
44828	2004.87
44829	2004.13
44830	2004.26
44831	2004.86
44832	2004.92
44833	2004.48
44834	2003.85
44835	2004.04
44836	2003.99
44837	2003.85
44838	2003.85
44839	2003.65
44840	2004.75
44841	2003.94
44842	2003.94
44843	2003.34
44844	2003.44
44845	2003.72
44846	2004.27
44847	2003.79
44848	2003.92
44849	2004.64
44850	2004.9
44851	2004.98
44852	2004.92
44853	2004.68
44854	2004.73
44855	2004.79
44856	2004.53
44857	2005.04
44858	2004.62
44859	2005.33
44860	2005.29
44861	2005.05
44862	2004.62
44863	2005.73
44864	2005.2
44865	2005.53
44866	2005.61
44867	2005.23
44868	2004.43
44869	2004.58
44870	2004.77
44871	2004.87
44872	2005.19
44873	2005.26
44874	2004.89
44875	2004.65
44876	2004.69
44877	2004.58
44878	2005.03
44879	2005
44880	2004.79
44881	2004.66
44882	2005.03
44883	2005.09
44884	2005.36
44885	2005.02
44886	2004.58
44887	2004.94
44888	2005.19
44889	2004.92
44890	2004.54
44891	2005.42
44892	2004.94
44893	2005.29
44894	2004.9
44895	2004.92
44896	2004.77
44897	2005.49
44898	2006.04
44899	2005.52
44900	2005.69
44901	2005.79
44902	2005.14
44903	2005.49
44904	2005.71
44905	2004.63
44906	2004.28
44907	2004.27
44908	2004.34
44909	2004.82
44910	2004.93
44911	2005.18
44912	2005.5
44913	2005.39
44914	2005.8
44915	2005.15
44916	2005.45
44917	2004.94
44918	2004.58
44919	2004.76
44920	2004.51
44921	2004.99
44922	2004.74
44923	2004.58
44924	2004.24
44925	2004.2
44926	2003.94
44927	2004.23
44928	2003.92
44929	2004.04
44930	2004.48
44931	2004.9
44932	2004.77
44933	2004.61
44934	2005.05
44935	2004.71
44936	2004.57
44937	2005.18
44938	2004.83
44939	2004.26
44940	2005.5
44941	2003.98
44942	2004.56
44943	2004.86
44944	2005.55
44945	2004.69
44946	2005.21
44947	2004.18
44948	2004.25
44949	2004.64
44950	2004.09
44951	2004.77
44952	2003.81
44953	2004.67
44954	2004.38
44955	2003.75
44956	2003.77
44957	2004.26
44958	2004.27
44959	2004.98
44960	2004.39
44961	2004.6
44962	2004.71
44963	2004.41
44964	2004.51
44965	2004.84
44966	2004.16
44967	2003.52
44968	2005.13
44969	2004.72
44970	2004.46
44971	2005.25
44972	2004.6
44973	2004.92
44974	2004.53
44975	2003.55
44976	2004.64
44977	2003.68
44978	2003.87
44979	2003.74
44980	2004.15
44981	2003.58
44982	2003.55
44983	2003.72
44984	2004.08
44985	2003.93
44986	2004.09
44987	2003.67
44988	2003.53
44989	2003.74
44990	2004.13
44991	2004.16
44992	2003.91
44993	2004.55
44994	2004.03
44995	2004.16
44996	2004.26
44997	2004.24
44998	2004.19
44999	2004.33
45000	2003.82
45001	2004.07
45002	2005.26
45003	2004.37
45004	2004.7
45005	2004.93
45006	2004.77
45007	2005.1
45008	2004.49
45009	2005.01
45010	2004.77
45011	2005.04
45012	2004.91
45013	2004.65
45014	2004.74
45015	2004.75
45016	2004.5
45017	2004.99
45018	2004.75
45019	2004.43
45020	2004.8
45021	2004.59
45022	2004.17
45023	2003.72
45024	2004.33
45025	2005.15
45026	2005.58
45027	2005.53
45028	2004.86
45029	2005.1
45030	2005.66
45031	2006.19
45032	2005.31
45033	2006.14
45034	2005.58
45035	2004.91
45036	2004.93
45037	2004.15
45038	2004.67
45039	2005.22
45040	2005.04
45041	2004.92
45042	2004.61
45043	2005.48
45044	2005.6
45045	2004.99
45046	2005.18
45047	2005.33
45048	2004.99
45049	2005.38
45050	2005.28
45051	2005.28
45052	2004.85
45053	2005.28
45054	2004.57
45055	2004.7
45056	2004.91
45057	2004.71
45058	2004.67
45059	2004.18
45060	2004.9
45061	2004.33
45062	2004.7
45063	2004.52
45064	2003.89
45065	2004.72
45066	2004.68
45067	2005.09
45068	2005.04
45069	2004.98
45070	2005.81
45071	2005.76
45072	2005.24
45073	2005.17
45074	2005.56
45075	2005.57
45076	2005.16
45077	2005.33
45078	2004.99
45079	2003.77
45080	2003.58
45081	2003.91
45082	2004.15
45083	2004.01
45084	2004.11
45085	2003.81
45086	2004.1
45087	2004.28
45088	2004.8
45089	2004.36
45090	2004.23
45091	2003.78
45092	2004.35
45093	2003.88
45094	2003.74
45095	2004.2
45096	2004.3
45097	2004.63
45098	2004.32
45099	2003.8
45100	2004.5
45101	2004.37
45102	2004.52
45103	2003.34
45104	2004.04
45105	2004.46
45106	2004.46
45107	2004.16
45108	2004.14
45109	2003.5
45110	2005.33
45111	2004.4
45112	2004.91
45113	2004.51
45114	2004.75
45115	2005.29
45116	2005.7
45117	2004.85
45118	2005.44
45119	2005.3
45120	2004.71
45121	2004.56
45122	2005.1
45123	2004.37
45124	2004.92
45125	2004.34
45126	2004.36
45127	2005.03
45128	2005.17
45129	2004.01
45130	2003.88
45131	2003.52
45132	2003.02
45133	2003.9
45134	2003.95
45135	2004.3
45136	2003.6
45137	2004.11
45138	2004.37
45139	2004.64
45140	2004.38
45141	2004.65
45142	2004.37
45143	2004.58
45144	2004.37
45145	2004.71
45146	2004.59
45147	2003.82
45148	2004.07
45149	2003.65
45150	2004.69
45151	2004.92
45152	2004.41
45153	2004.53
45154	2004.27
45155	2003.98
45156	2004.65
45157	2004.81
45158	2004.89
45159	2004.58
45160	2004.64
45161	2004.8
45162	2004.63
45163	2004.91
45164	2004.63
45165	2004.28
45166	2004.08
45167	2003.66
45168	2003.96
45169	2004.7
45170	2004.68
45171	2004.28
45172	2004.49
45173	2003.98
45174	2004.13
45175	2004.42
45176	2003.93
45177	2004.13
45178	2004.14
45179	2003.25
45180	2003.23
45181	2003.48
45182	2003.51
45183	2003.1
45184	2002.3
45185	2003.51
45186	2003.68
45187	2003.33
45188	2003.13
45189	2003.4
45190	2003.18
45191	2003.43
45192	2003.49
45193	2003.85
45194	2004.41
45195	2003.6
45196	2004.27
45197	2004.68
45198	2004.34
45199	2004.27
45200	2004.26
45201	2005.02
45202	2005.22
45203	2005.15
45204	2004.93
45205	2004.07
45206	2004.32
45207	2004.13
45208	2004.19
45209	2004.37
45210	2004.78
45211	2004.77
45212	2004.78
45213	2004.69
45214	2004.81
45215	2005.18
45216	2005.35
45217	2004.6
45218	2004.82
45219	2004.67
45220	2004.6
45221	2005.42
45222	2005.35
45223	2004.94
45224	2005.5
45225	2005.02
45226	2005.08
45227	2005.23
45228	2004.7
45229	2004.71
45230	2004.42
45231	2005.02
45232	2004.86
45233	2005.32
45234	2004.99
45235	2005.36
45236	2004.77
45237	2004.56
45238	2005.08
45239	2004.72
45240	2005.4
45241	2004.67
45242	2005.46
45243	2005.12
45244	2005.32
45245	2005.37
45246	2005.23
45247	2005.66
45248	2005.27
45249	2005.76
45250	2005.4
45251	2004.87
45252	2005.39
45253	2005.66
45254	2005.55
45255	2005.12
45256	2004.87
45257	2005.01
45258	2005.19
45259	2005.01
45260	2004.66
45261	2004.5
45262	2004.23
45263	2005.16
45264	2004.57
45265	2004.62
45266	2004.67
45267	2004.98
45268	2004.86
45269	2004.7
45270	2004.95
45271	2004.33
45272	2004.96
45273	2004.87
45274	2005.22
45275	2005.4
45276	2006.33
45277	2005.54
45278	2005.33
45279	2004.78
45280	2005.33
45281	2005.65
45282	2005.08
45283	2005.2
45284	2004.63
45285	2004.32
45286	2004.5
45287	2004.71
45288	2004.24
45289	2004.54
45290	2004.43
45291	2004.71
45292	2004.12
45293	2004.32
45294	2004.7
45295	2004.78
45296	2004.56
45297	2004.85
45298	2004.48
45299	2004.57
45300	2005.07
45301	2005
45302	2005.24
45303	2005.1
45304	2004.95
45305	2004.74
45306	2005.19
45307	2004.6
45308	2004.68
45309	2004.96
45310	2004.7
45311	2004.97
45312	2005.2
45313	2004.98
45314	2005.21
45315	2005.07
45316	2004.42
45317	2004.71
45318	2004.34
45319	2004.64
45320	2004.63
45321	2005.39
45322	2004.94
45323	2004.46
45324	2004.82
45325	2004.69
45326	2004.9
45327	2004.83
45328	2004.14
45329	2005.51
45330	2004.77
45331	2004.69
45332	2004.63
45333	2005.48
45334	2004.91
45335	2004.73
45336	2004.66
45337	2004.67
45338	2005.38
45339	2004.66
45340	2004.64
45341	2004.59
45342	2004.77
45343	2004.21
45344	2004.43
45345	2004.43
45346	2004.44
45347	2005.43
45348	2005.43
45349	2004.92
45350	2004.73
45351	2004.74
45352	2004.82
45353	2004.48
45354	2005.08
45355	2004.96
45356	2004.83
45357	2004.16
45358	2004.49
45359	2004.45
45360	2004.3
45361	2004.33
45362	2004.53
45363	2003.88
45364	2004.07
45365	2004.82
45366	2003.97
45367	2004.73
45368	2004.65
45369	2004.76
45370	2004.71
45371	2004.97
45372	2004.59
45373	2005
45374	2005.08
45375	2005.28
45376	2004.77
45377	2004.77
45378	2004.54
45379	2004.46
45380	2004.29
45381	2004.05
45382	2004.08
45383	2004.08
45384	2004.28
45385	2005.06
45386	2004.79
45387	2004.83
45388	2005.06
45389	2005.28
45390	2004.71
45391	2004.83
45392	2004.75
45393	2004.86
45394	2004.74
45395	2005.02
45396	2004.76
45397	2004.77
45398	2004.93
45399	2004.23
45400	2004.44
45401	2004.28
45402	2003.32
45403	2003.61
45404	2003.17
45405	2002.95
45406	2002.84
45407	2003.51
45408	2003.67
45409	2003.87
45410	2004.77
45411	2005.06
45412	2004.66
45413	2004.18
45414	2004.76
45415	2004.62
45416	2004.58
45417	2004.08
45418	2003.53
45419	2004.32
45420	2004.48
45421	2004.5
45422	2004.89
45423	2005.22
45424	2005.49
45425	2004.99
45426	2005.67
45427	2005.8
45428	2005.16
45429	2004.85
45430	2004.88
45431	2004.41
45432	2005.26
45433	2004.9
45434	2004.74
45435	2004.52
45436	2004.81
45437	2004.83
45438	2004.8
45439	2004.59
45440	2004.26
45441	2003.78
45442	2004.69
45443	2004.13
45444	2004.95
45445	2004.98
45446	2005.05
45447	2004.83
45448	2004.71
45449	2004.88
45450	2004.69
45451	2004.83
45452	2004.74
45453	2004.91
45454	2004.89
45455	2004.82
45456	2004.09
45457	2004.79
45458	2005.02
45459	2004.62
45460	2004.2
45461	2004.2
45462	2004.26
45463	2004.15
45464	2004.25
45465	2003.86
45466	2004.03
45467	2003.56
45468	2004.8
45469	2004.97
45470	2004.3
45471	2004.68
45472	2004.49
45473	2004.14
45474	2004.45
45475	2004.32
45476	2004.82
45477	2005.5
45478	2004.18
45479	2004.69
45480	2004.14
45481	2004.37
45482	2004.37
45483	2003.99
45484	2004.4
45485	2005.37
45486	2004.97
45487	2004.99
45488	2004.24
45489	2004.66
45490	2004.34
45491	2003.99
45492	2005.07
45493	2004.15
45494	2004.36
45495	2005.04
45496	2004.68
45497	2004.93
45498	2004.39
45499	2004.31
45500	2004.57
45501	2004.77
45502	2004.68
45503	2005.07
45504	2004.89
45505	2004.93
45506	2005.45
45507	2005.5
45508	2005.37
45509	2005.45
45510	2005.1
45511	2005.72
45512	2005.33
45513	2005.45
45514	2005.91
45515	2005.75
45516	2006.3
45517	2005.31
45518	2005.54
45519	2005.34
45520	2004.99
45521	2005.2
45522	2004.85
45523	2005.02
45524	2004.51
45525	2005.23
45526	2005.25
45527	2004.51
45528	2004.57
45529	2004.26
45530	2003.42
45531	2005
45532	2004.48
45533	2004.42
45534	2005.13
45535	2004.34
45536	2004.06
45537	2005.01
45538	2004.37
45539	2004.82
45540	2004.52
45541	2004.74
45542	2005.15
45543	2005.3
45544	2004.22
45545	2004.2
45546	2004.85
45547	2005.68
45548	2004.78
45549	2004.75
45550	2005.56
45551	2005.16
45552	2004.8
45553	2005.17
45554	2005.3
45555	2004.8
45556	2004.64
45557	2004.88
45558	2005.26
45559	2005.16
45560	2005.19
45561	2005.55
45562	2005.19
45563	2005.82
45564	2005.89
45565	2005.13
45566	2005.73
45567	2005.7
45568	2006.15
45569	2005.55
45570	2005.24
45571	2004.85
45572	2005.2
45573	2005.16
45574	2005.2
45575	2004.62
45576	2004.77
45577	2004.88
45578	2004.07
45579	2003.8
45580	2004.46
45581	2004.89
45582	2005.56
45583	2005.36
45584	2004.28
45585	2004.79
45586	2003.87
45587	2004.36
45588	2004.28
45589	2004.77
45590	2004.88
45591	2004.62
45592	2005.22
45593	2004.07
45594	2003.97
45595	2004.01
45596	2004.48
45597	2004.95
45598	2004.43
45599	2004.18
45600	2004.23
45601	2004.43
45602	2004.2
45603	2004.48
45604	2005.27
45605	2004.04
45606	2004.63
45607	2005.06
45608	2005.19
45609	2004.96
45610	2004.75
45611	2005.03
45612	2005.86
45613	2005.72
45614	2005.42
45615	2005.12
45616	2004.5
45617	2004.76
45618	2004.55
45619	2004.23
45620	2004.53
45621	2004.66
45622	2004.25
45623	2004.92
45624	2005.21
45625	2004.65
45626	2004.02
45627	2004.39
45628	2005.03
45629	2005.38
45630	2004.93
45631	2004.35
45632	2004.09
45633	2004.47
45634	2004.52
45635	2004.83
45636	2004.49
45637	2004.57
45638	2005.36
45639	2004.72
45640	2004.55
45641	2004.52
45642	2003.36
45643	2003.58
45644	2004.64
45645	2004.38
45646	2004.82
45647	2004.41
45648	2004.84
45649	2005.2
45650	2005.03
45651	2005.12
45652	2005.44
45653	2004.88
45654	2004.99
45655	2004.56
45656	2004.85
45657	2004.5
45658	2004.45
45659	2004.28
45660	2004.58
45661	2004.21
45662	2004.26
45663	2004.54
45664	2004.89
45665	2004.36
45666	2004.66
45667	2004.53
45668	2004.56
45669	2004.4
45670	2004.41
45671	2004.61
45672	2003.69
45673	2004.59
45674	2004.86
45675	2005.01
45676	2004.93
45677	2004.86
45678	2004.78
45679	2005.62
45680	2004.58
45681	2004.44
45682	2004.4
45683	2003.98
45684	2004.38
45685	2004.64
45686	2004.71
45687	2004.42
45688	2004.02
45689	2003.89
45690	2004.2
45691	2004.73
45692	2004.89
45693	2004.51
45694	2004.72
45695	2004.62
45696	2004.4
45697	2005
45698	2005.17
45699	2005.02
45700	2004.29
45701	2004.76
45702	2005.21
45703	2004.84
45704	2005.56
45705	2005.03
45706	2005.02
45707	2005.32
45708	2005.72
45709	2005.08
45710	2005.36
45711	2005.3
45712	2005.55
45713	2004.33
45714	2004.6
45715	2004.73
45716	2004.87
45717	2003.65
45718	2003.54
45719	2003.79
45720	2003.92
45721	2003.95
45722	2004.77
45723	2005.12
45724	2004.94
45725	2004.93
45726	2004.94
45727	2004.9
45728	2005.32
45729	2005.74
45730	2005.33
45731	2005.07
45732	2005.45
45733	2004.83
45734	2005.26
45735	2005.84
45736	2005.68
45737	2004.49
45738	2005.44
45739	2005.84
45740	2005.54
45741	2005.65
45742	2004.97
45743	2004.68
45744	2004.94
45745	2004.53
45746	2005.07
45747	2004.78
45748	2003.88
45749	2004.27
45750	2005.07
45751	2005.03
45752	2004.37
45753	2004.98
45754	2004.81
45755	2005.17
45756	2005.03
45757	2004.89
45758	2004.94
45759	2005.36
45760	2005.56
45761	2005.29
45762	2004.84
45763	2005.31
45764	2005.26
45765	2004.94
45766	2004.97
45767	2005.27
45768	2004.2
45769	2004.17
45770	2004.19
45771	2004.39
45772	2004.47
45773	2004.75
45774	2005.22
45775	2003.96
45776	2005.07
45777	2005.6
45778	2005.34
45779	2004.97
45780	2004.96
45781	2005.38
45782	2004.3
45783	2004.32
45784	2003.83
45785	2003.67
45786	2004.56
45787	2004.46
45788	2003.99
45789	2003.79
45790	2004.18
45791	2004.39
45792	2004.78
45793	2005.06
45794	2005.63
45795	2005.23
45796	2005.65
45797	2005.34
45798	2005.01
45799	2005.09
45800	2004.56
45801	2004.53
45802	2004.32
45803	2004.89
45804	2005.29
45805	2004.38
45806	2004.85
45807	2005.09
45808	2005.01
45809	2003.85
45810	2004.15
45811	2005.14
45812	2004.85
45813	2004.09
45814	2004.9
45815	2005.24
45816	2005.17
45817	2005.5
45818	2004.81
45819	2004.94
45820	2004.38
45821	2004.19
45822	2005.41
45823	2005.34
45824	2004.73
45825	2005.57
45826	2005.09
45827	2005.23
45828	2005.69
45829	2004.72
45830	2005.22
45831	2005.56
45832	2004.06
45833	2004.51
45834	2004.86
45835	2005.53
45836	2004.48
45837	2004.98
45838	2004.2
45839	2004.44
45840	2004.93
45841	2004.73
45842	2004.98
45843	2004.92
45844	2004.7
45845	2004.5
45846	2004.19
45847	2004.18
45848	2004.5
45849	2005.23
45850	2005.2
45851	2005.43
45852	2005.4
45853	2004.74
45854	2005.22
45855	2005.06
45856	2005.08
45857	2005.11
45858	2004.77
45859	2005.02
45860	2005.35
45861	2004.24
45862	2005.26
45863	2006.31
45864	2005.44
45865	2004.96
45866	2004.5
45867	2004.79
45868	2005.28
45869	2004.63
45870	2004.83
45871	2004.06
45872	2004.31
45873	2004.49
45874	2003.64
45875	2003.39
45876	2003.47
45877	2003.63
45878	2004.17
45879	2004.57
45880	2004.45
45881	2004.85
45882	2005.19
45883	2005.02
45884	2004.6
45885	2005.53
45886	2005.45
45887	2004.73
45888	2004.67
45889	2004.7
45890	2004.61
45891	2004.38
45892	2004.4
45893	2004.74
45894	2005.01
45895	2004.54
45896	2004.54
45897	2004.43
45898	2004.58
45899	2004.97
45900	2004.68
45901	2004.83
45902	2005.08
45903	2004.92
45904	2004.22
45905	2004.07
45906	2003.98
45907	2004.45
45908	2003.82
45909	2003.9
45910	2003.94
45911	2003.52
45912	2003.22
45913	2003.55
45914	2004.32
45915	2003.72
45916	2004.15
45917	2004.75
45918	2004.52
45919	2004.97
45920	2004.71
45921	2004.13
45922	2004.75
45923	2005.01
45924	2004.37
45925	2004.97
45926	2004.58
45927	2004.69
45928	2004.6
45929	2004.37
45930	2004.64
45931	2004.72
45932	2004.04
45933	2004.65
45934	2004.45
45935	2004.46
45936	2003.35
45937	2003.41
45938	2003.42
45939	2003.82
45940	2003.87
45941	2004.2
45942	2003.7
45943	2003.39
45944	2003.66
45945	2004.23
45946	2004.45
45947	2004.12
45948	2004.11
45949	2004.32
45950	2003.52
45951	2003.73
45952	2004.08
45953	2003.24
45954	2003.15
45955	2003.66
45956	2003.66
45957	2003.98
45958	2004.22
45959	2004.11
45960	2004.57
45961	2004.51
45962	2004.47
45963	2004.7
45964	2004.73
45965	2005.15
45966	2005.08
45967	2004.08
45968	2003.94
45969	2004.81
45970	2004.4
45971	2004.33
45972	2004.14
45973	2004.78
45974	2005
45975	2004.76
45976	2004.79
45977	2004.7
45978	2004.18
45979	2005.15
45980	2005.56
45981	2004.93
45982	2005.63
45983	2005.27
45984	2004.52
45985	2004.47
45986	2004.57
45987	2004.46
45988	2004.87
45989	2004.2
45990	2004.58
45991	2004.7
45992	2004.76
45993	2003.99
45994	2005.01
45995	2005.6
45996	2004.97
45997	2003.97
45998	2004.28
45999	2004.96
46000	2004.89
46001	2004.81
46002	2005.26
46003	2005.35
46004	2004.41
46005	2004.51
46006	2004.67
46007	2004.5
46008	2005.11
46009	2004.54
46010	2004.81
46011	2004.19
46012	2003.95
46013	2004.19
46014	2004.25
46015	2004.69
46016	2003.8
46017	2003.89
46018	2003.94
46019	2004.29
46020	2003.77
46021	2005.5
46022	2004.77
46023	2004.3
46024	2004.7
46025	2004.2
46026	2004.95
46027	2004.98
46028	2004.61
46029	2004.9
46030	2005.13
46031	2005.43
46032	2004.83
46033	2004.92
46034	2004.81
46035	2005.15
46036	2005.05
46037	2005.09
46038	2005.18
46039	2004.99
46040	2004.18
46041	2004.33
46042	2004.62
46043	2005.44
46044	2005.21
46045	2005.35
46046	2004.95
46047	2004.74
46048	2004.51
46049	2005.16
46050	2004.85
46051	2003.93
46052	2004.2
46053	2004.82
46054	2004.37
46055	2004.95
46056	2004.77
46057	2004.12
46058	2004.37
46059	2004.13
46060	2004.06
46061	2003.4
46062	2004.07
46063	2004.49
46064	2004.24
46065	2004.13
46066	2004.98
46067	2004.71
46068	2004.64
46069	2004.47
46070	2004.17
46071	2004.43
46072	2003.91
46073	2004.19
46074	2004.14
46075	2004.19
46076	2004.63
46077	2004.47
46078	2004.36
46079	2004.58
46080	2004.88
46081	2004.48
46082	2004.66
46083	2004.33
46084	2005.31
46085	2004.77
46086	2005.02
46087	2004.99
46088	2005.06
46089	2004.91
46090	2004.97
46091	2005.01
46092	2005.01
46093	2004.63
46094	2004.92
46095	2004.45
46096	2004.77
46097	2004.84
46098	2004.78
46099	2004.73
46100	2004.3
46101	2004.59
46102	2004.46
46103	2004.21
46104	2004.2
46105	2004.55
46106	2004.86
46107	2004.95
46108	2004.6
46109	2004.64
46110	2004.57
46111	2004.25
46112	2004.57
46113	2004.61
46114	2005.13
46115	2005.05
46116	2004.21
46117	2004.71
46118	2004.88
46119	2005.25
46120	2004.93
46121	2005.15
46122	2004.91
46123	2005.37
46124	2005.4
46125	2005.75
46126	2004.33
46127	2004.87
46128	2004.43
46129	2004.65
46130	2004.69
46131	2004.47
46132	2005.01
46133	2004.79
46134	2004.52
46135	2004.8
46136	2005.62
46137	2004.23
46138	2004.11
46139	2004.55
46140	2004.36
46141	2004.49
46142	2004.15
46143	2004.16
46144	2004.25
46145	2004.09
46146	2004.84
46147	2004.78
46148	2004.35
46149	2004.67
46150	2004.05
46151	2004.89
46152	2004.53
46153	2005.21
46154	2004.53
46155	2004.23
46156	2004.8
46157	2004.23
46158	2004.81
46159	2004.82
46160	2004.34
46161	2004.78
46162	2004.95
46163	2005.01
46164	2004.64
46165	2004.62
46166	2004.94
46167	2004.32
46168	2004.97
46169	2004.71
46170	2004.57
46171	2004.93
46172	2004.97
46173	2005.22
46174	2004.25
46175	2003.93
46176	2004.25
46177	2004.34
46178	2003.63
46179	2004.27
46180	2004.33
46181	2004.47
46182	2005.16
46183	2004.48
46184	2005.25
46185	2004.67
46186	2004.91
46187	2005
46188	2005.15
46189	2005.01
46190	2004.91
46191	2004.57
46192	2004.37
46193	2004.38
46194	2004.17
46195	2004.33
46196	2004.87
46197	2004.73
46198	2004.8
46199	2005.04
46200	2005.01
46201	2004.27
46202	2004.56
46203	2005
46204	2004.77
46205	2004.63
46206	2004.25
46207	2005.29
46208	2005.87
46209	2005.71
46210	2005.23
46211	2005.34
46212	2004.78
46213	2005.21
46214	2005.31
46215	2005
46216	2005.74
46217	2004.46
46218	2005.29
46219	2005.47
46220	2005.45
46221	2005.32
46222	2005.17
46223	2005.35
46224	2005.46
46225	2004.91
46226	2004.46
46227	2004.78
46228	2005.36
46229	2004.59
46230	2004.64
46231	2004.49
46232	2004.78
46233	2004.46
46234	2005.07
46235	2004.87
46236	2004.81
46237	2004.96
46238	2004.03
46239	2005.08
46240	2004.79
46241	2004.63
46242	2005.16
46243	2005.32
46244	2005.47
46245	2005.14
46246	2005.56
46247	2005.46
46248	2004.93
46249	2005.28
46250	2004.78
46251	2005.2
46252	2005.45
46253	2004.8
46254	2004.87
46255	2004.98
46256	2004.26
46257	2004.86
46258	2005.54
46259	2005.38
46260	2004.17
46261	2005.79
46262	2005.77
46263	2005.09
46264	2005.55
46265	2004.97
46266	2005.01
46267	2005.24
46268	2004.63
46269	2004.6
46270	2004.39
46271	2005.09
46272	2005.11
46273	2003.92
46274	2003.78
46275	2004.04
46276	2004.71
46277	2005.17
46278	2004.5
46279	2004.39
46280	2004.18
46281	2003.94
46282	2003.95
46283	2004.45
46284	2004
46285	2004.4
46286	2004.53
46287	2004.4
46288	2004.57
46289	2004.33
46290	2004.87
46291	2005.03
46292	2005.1
46293	2004.96
46294	2005.62
46295	2005.21
46296	2005.08
46297	2004.3
46298	2004.48
46299	2003.57
46300	2004.28
46301	2004.33
46302	2004.62
46303	2004.89
46304	2004.13
46305	2004.51
46306	2005.47
46307	2005.25
46308	2004.75
46309	2005.52
46310	2005.05
46311	2005.42
46312	2005.27
46313	2005.54
46314	2005.41
46315	2005.37
46316	2005.25
46317	2005.01
46318	2005.13
46319	2004.78
46320	2005.25
46321	2005.61
46322	2004.87
46323	2005.4
46324	2005.31
46325	2005.81
46326	2006.1
46327	2005.78
46328	2005.6
46329	2005.54
46330	2005.24
46331	2005.27
46332	2005.5
46333	2004.82
46334	2004.84
46335	2004.32
46336	2004.89
46337	2004.97
46338	2004.8
46339	2004.78
46340	2004.42
46341	2004.55
46342	2004.53
46343	2005.26
46344	2004.87
46345	2004.21
46346	2003.01
46347	2002.98
46348	2003.1
46349	2003.41
46350	2003.82
46351	2004.32
46352	2003.1
46353	2003.2
46354	2003.12
46355	2003.9
46356	2003.99
46357	2004.46
46358	2004.81
46359	2004.27
46360	2003.63
46361	2004.12
46362	2004.73
46363	2003.94
46364	2003.62
46365	2004.1
46366	2004.3
46367	2004.64
46368	2003.79
46369	2004.47
46370	2003.52
46371	2003.29
46372	2003.93
46373	2003.54
46374	2003.47
46375	2003.86
46376	2003.93
46377	2003.78
46378	2004.24
46379	2004.36
46380	2004.69
46381	2004.54
46382	2005.08
46383	2004.92
46384	2004.38
46385	2004.71
46386	2005.1
46387	2004.95
46388	2005.01
46389	2004.97
46390	2005.03
46391	2004.33
46392	2004.69
46393	2004.03
46394	2005.11
46395	2004.99
46396	2004.43
46397	2004.85
46398	2004.13
46399	2004.87
46400	2004.62
46401	2004.66
46402	2004.96
46403	2004.79
46404	2004.06
46405	2004.78
46406	2004.68
46407	2003.62
46408	2003.95
46409	2003.68
46410	2003.87
46411	2004.68
46412	2004.6
46413	2005.39
46414	2005.18
46415	2004.72
46416	2005.27
46417	2005.33
46418	2004.3
46419	2005.24
46420	2004.87
46421	2005.1
46422	2005.22
46423	2004.74
46424	2004.79
46425	2005.01
46426	2004.6
46427	2005.07
46428	2004.76
46429	2004.1
46430	2004.27
46431	2004.2
46432	2004.91
46433	2003.95
46434	2004.56
46435	2003.46
46436	2004.24
46437	2004.45
46438	2004.22
46439	2004.69
46440	2004.32
46441	2004.89
46442	2003.98
46443	2004.23
46444	2003.99
46445	2004.15
46446	2003.87
46447	2003.82
46448	2004.19
46449	2003.75
46450	2004.19
46451	2003.52
46452	2003.76
46453	2004.04
46454	2004.66
46455	2004.57
46456	2004.5
46457	2003.77
46458	2004.66
46459	2004.56
46460	2004.02
46461	2003.79
46462	2004.22
46463	2004.25
46464	2004.96
46465	2004.71
46466	2004.97
46467	2004.78
46468	2004.61
46469	2004.93
46470	2004.98
46471	2004.93
46472	2005.08
46473	2004.19
46474	2004.12
46475	2004.46
46476	2004.92
46477	2003.97
46478	2004.25
46479	2004.56
46480	2004.12
46481	2003.77
46482	2003.83
46483	2003.76
46484	2004.93
46485	2004.35
46486	2004.01
46487	2004.18
46488	2004.49
46489	2004.81
46490	2004.48
46491	2004.72
46492	2003.68
46493	2005.1
46494	2005.45
46495	2004.85
46496	2004.52
46497	2004.78
46498	2004.54
46499	2004.45
46500	2003.81
46501	2004.39
46502	2004.7
46503	2004.66
46504	2005.22
46505	2005.12
46506	2004.4
46507	2004.58
46508	2004.76
46509	2004.46
46510	2004.88
46511	2005.33
46512	2005.06
46513	2004.99
46514	2004.41
46515	2004.16
46516	2004.47
46517	2004.74
46518	2004.36
46519	2004.71
46520	2004.27
46521	2004.78
46522	2003.5
46523	2003.85
46524	2003.97
46525	2004.5
46526	2004.79
46527	2004.56
46528	2004.57
46529	2004.73
46530	2004.97
46531	2005.06
46532	2004.65
46533	2004.15
46534	2004.07
46535	2004.52
46536	2004.63
46537	2004.75
46538	2004.45
46539	2004.43
46540	2004.59
46541	2004.92
46542	2004.41
46543	2004.28
46544	2004.72
46545	2004.63
46546	2003.88
46547	2004.31
46548	2004.77
46549	2004.58
46550	2004.37
46551	2004.38
46552	2005.05
46553	2004.99
46554	2005.02
46555	2005.01
46556	2004.65
46557	2004.89
46558	2004.88
46559	2004.63
46560	2004.14
46561	2003.86
46562	2003.76
46563	2003.95
46564	2003.76
46565	2003.79
46566	2004.25
46567	2004.01
46568	2004.03
46569	2004.58
46570	2004.24
46571	2004.43
46572	2004.53
46573	2004.19
46574	2004.14
46575	2004.02
46576	2004.08
46577	2004.11
46578	2004.53
46579	2004.62
46580	2005
46581	2004.79
46582	2004.91
46583	2005.01
46584	2005.09
46585	2003.37
46586	2003.86
46587	2004.15
46588	2004.01
46589	2003.96
46590	2004.22
46591	2004.79
46592	2004.11
46593	2003.78
46594	2004.41
46595	2004.85
46596	2003.94
46597	2004.92
46598	2005.27
46599	2005.6
46600	2005.23
46601	2004.61
46602	2004.88
46603	2005.35
46604	2005.3
46605	2005.12
46606	2004.53
46607	2004.23
46608	2005.26
46609	2005.07
46610	2005.11
46611	2005.56
46612	2005.17
46613	2005.01
46614	2005.16
46615	2005.35
46616	2005.29
46617	2005.57
46618	2005
46619	2004.25
46620	2004.4
46621	2004.69
46622	2004.46
46623	2005.02
46624	2004.94
46625	2004.52
46626	2005.47
46627	2005.1
46628	2004.92
46629	2005.59
46630	2004.96
46631	2005.83
46632	2005.31
46633	2004.91
46634	2004.86
46635	2005.22
46636	2005.38
46637	2005.46
46638	2004.62
46639	2005.44
46640	2005.69
46641	2005.88
46642	2006.02
46643	2006.17
46644	2005.78
46645	2005.68
46646	2005.72
46647	2005.18
46648	2005.19
46649	2005.75
46650	2005.71
46651	2005.41
46652	2005.44
46653	2005.82
46654	2005.67
46655	2005.29
46656	2005.15
46657	2005.02
46658	2005.15
46659	2005.73
46660	2005.56
46661	2005.6
46662	2005.62
46663	2004.99
46664	2005.22
46665	2005.4
46666	2005.54
46667	2005.2
46668	2005.38
46669	2004.94
46670	2005.52
46671	2005.17
46672	2004.94
46673	2005.1
46674	2004.17
46675	2004.68
46676	2005.11
46677	2005.36
46678	2005.21
46679	2005.17
46680	2004.74
46681	2004.8
46682	2005.3
46683	2005.5
46684	2005.1
46685	2004.51
46686	2004.82
46687	2005.09
46688	2004.82
46689	2004.69
46690	2004.23
46691	2004.05
46692	2003.4
46693	2003.57
46694	2003.2
46695	2003.79
46696	2004.19
46697	2004.2
46698	2004.09
46699	2004.14
46700	2003.94
46701	2003.91
46702	2004.08
46703	2005.04
46704	2005.28
46705	2004.96
46706	2004.77
46707	2005.29
46708	2005.12
46709	2004.57
46710	2004.24
46711	2004.22
46712	2004.93
46713	2004.54
46714	2004.67
46715	2004.33
46716	2004.24
46717	2005.01
46718	2005.46
46719	2005.76
46720	2006.02
46721	2005.35
46722	2004.9
46723	2004.63
46724	2004.81
46725	2005.07
46726	2005.46
46727	2005.02
46728	2004.87
46729	2004.2
46730	2004.84
46731	2004.74
46732	2004.73
46733	2004.36
46734	2004.91
46735	2004.69
46736	2004.72
46737	2004.44
46738	2004.98
46739	2005.11
46740	2004.27
46741	2004.53
46742	2003.89
46743	2003.63
46744	2004.64
46745	2003.77
46746	2004.5
46747	2004.4
46748	2004.68
46749	2004.21
46750	2004.36
46751	2004.1
46752	2004.55
46753	2004.32
46754	2004.03
46755	2005.03
46756	2004.15
46757	2003.59
46758	2003.86
46759	2004.14
46760	2004.47
46761	2003.86
46762	2004.1
46763	2004.08
46764	2003.56
46765	2003.75
46766	2004.5
46767	2003.7
46768	2003.74
46769	2003.47
46770	2003.19
46771	2003.18
46772	2003.29
46773	2003.51
46774	2003.81
46775	2004.28
46776	2003.67
46777	2004.05
46778	2004.13
46779	2003.8
46780	2004.55
46781	2004.41
46782	2004.23
46783	2004.19
46784	2004.66
46785	2003.79
46786	2004.18
46787	2004.29
46788	2004.07
46789	2004.19
46790	2004.16
46791	2004.17
46792	2003.81
46793	2003.75
46794	2003.8
46795	2004.56
46796	2004.76
46797	2003.51
46798	2004.53
46799	2004.65
46800	2004.36
46801	2004.52
46802	2004.25
46803	2003.82
46804	2004.05
46805	2004.1
46806	2004.66
46807	2004.17
46808	2005.16
46809	2005.29
46810	2004.97
46811	2005.16
46812	2004.93
46813	2004.88
46814	2005.09
46815	2004.73
46816	2004.4
46817	2004.12
46818	2004.37
46819	2004.81
46820	2004.69
46821	2005.62
46822	2005.77
46823	2005.65
46824	2005.72
46825	2005.06
46826	2005.23
46827	2005.29
46828	2004.62
46829	2004.88
46830	2004.88
46831	2005.2
46832	2005.02
46833	2004.4
46834	2004.73
46835	2005.25
46836	2004.85
46837	2005.26
46838	2005.22
46839	2005.12
46840	2004.69
46841	2005.2
46842	2004.83
46843	2004.91
46844	2004.55
46845	2004.76
46846	2005.31
46847	2005.3
46848	2005.11
46849	2005.33
46850	2004.83
46851	2005.42
46852	2005.24
46853	2005.27
46854	2005.31
46855	2005.3
46856	2005.28
46857	2004.79
46858	2005.24
46859	2004.98
46860	2004.4
46861	2004.98
46862	2004.22
46863	2004.4
46864	2005.03
46865	2005.07
46866	2004.53
46867	2004.28
46868	2004.27
46869	2004.55
46870	2004.21
46871	2004.8
46872	2004.27
46873	2004.02
46874	2003.74
46875	2004.22
46876	2003.59
46877	2003.59
46878	2003.54
46879	2004.18
46880	2004.64
46881	2004.49
46882	2004.85
46883	2004.96
46884	2005.2
46885	2005.19
46886	2004.49
46887	2005.07
46888	2005.38
46889	2005.29
46890	2005.68
46891	2005.45
46892	2005.48
46893	2005.52
46894	2003.85
46895	2004.06
46896	2004.42
46897	2004.62
46898	2004.21
46899	2004.61
46900	2004.78
46901	2004.53
46902	2004.8
46903	2005.09
46904	2004.2
46905	2004.64
46906	2004.81
46907	2004.31
46908	2003.83
46909	2003.97
46910	2004.42
46911	2004.33
46912	2004
46913	2004.39
46914	2004.5
46915	2005.35
46916	2004.77
46917	2005.52
46918	2005.61
46919	2005.46
46920	2005.18
46921	2005.51
46922	2005.03
46923	2004.93
46924	2005.24
46925	2004.44
46926	2005.16
46927	2004.27
46928	2005.35
46929	2005.05
46930	2005.08
46931	2004.61
46932	2004.52
46933	2004.1
46934	2004.05
46935	2004.19
46936	2004.53
46937	2004.46
46938	2004.68
46939	2003.94
46940	2004.48
46941	2004.79
46942	2005.28
46943	2005.12
46944	2005.27
46945	2004.92
46946	2004.99
46947	2004.72
46948	2004.59
46949	2004.84
46950	2004.45
46951	2004.52
46952	2004.1
46953	2003.76
46954	2004.51
46955	2004.72
46956	2004.07
46957	2004.09
46958	2004.72
46959	2004.95
46960	2003.48
46961	2003.3
46962	2004.19
46963	2003.84
46964	2004.21
46965	2003.94
46966	2004.04
46967	2003.76
46968	2004.4
46969	2003.95
46970	2004.82
46971	2004.06
46972	2003.73
46973	2003.96
46974	2004.11
46975	2003.88
46976	2003.53
46977	2003.55
46978	2003.34
46979	2004.11
46980	2004.01
46981	2003.83
46982	2003.77
46983	2004.28
46984	2004.01
46985	2003.69
46986	2004.11
46987	2004.31
46988	2004.21
46989	2004.44
46990	2003.11
46991	2003.8
46992	2003.95
46993	2004.45
46994	2004.52
46995	2004.27
46996	2004.36
46997	2005.17
46998	2004.02
46999	2005.54
47000	2004.35
47001	2004.84
47002	2005.29
47003	2004.7
47004	2004.55
47005	2005.47
47006	2004.61
47007	2004.88
47008	2004.29
47009	2004.33
47010	2004.53
47011	2003.04
47012	2003.83
47013	2003.63
47014	2003.65
47015	2003.66
47016	2003.84
47017	2004.12
47018	2003.68
47019	2003.89
47020	2004.58
47021	2004.45
47022	2004.85
47023	2004.8
47024	2004.22
47025	2004.46
47026	2005.15
47027	2004.78
47028	2005.23
47029	2005.61
47030	2005.64
47031	2005.8
47032	2005.55
47033	2005.22
47034	2005.48
47035	2005.3
47036	2005.75
47037	2005.91
47038	2005.38
47039	2005.55
47040	2005.85
47041	2005.48
47042	2005.48
47043	2005.49
47044	2004.55
47045	2004.41
47046	2005.23
47047	2005.33
47048	2005.22
47049	2004.81
47050	2004.56
47051	2005.18
47052	2004.38
47053	2005.48
47054	2005.43
47055	2005.45
47056	2004.74
47057	2005.03
47058	2004.38
47059	2004.38
47060	2004.49
47061	2004.47
47062	2004.38
47063	2004.62
47064	2004.81
47065	2004.9
47066	2005.33
47067	2004.98
47068	2005.27
47069	2005.69
47070	2005.35
47071	2005.08
47072	2004.2
47073	2004.47
47074	2004.18
47075	2005.11
47076	2005.32
47077	2005.96
47078	2005.43
47079	2005.17
47080	2005.39
47081	2005.37
47082	2004.69
47083	2004.68
47084	2004.87
47085	2005.55
47086	2004.64
47087	2005.12
47088	2005.5
47089	2006.1
47090	2005.44
47091	2005.46
47092	2005.63
47093	2005.23
47094	2005.48
47095	2004.78
47096	2004.93
47097	2004.95
47098	2004.64
47099	2004.68
47100	2004.62
47101	2004.6
47102	2004.97
47103	2005.09
47104	2004.66
47105	2004.68
47106	2004.73
47107	2005.29
47108	2004.19
47109	2004.98
47110	2004.64
47111	2005.3
47112	2005.07
47113	2005.38
47114	2005.05
47115	2005.17
47116	2004.41
47117	2004.82
47118	2004.94
47119	2004.68
47120	2004.65
47121	2005.11
47122	2005.35
47123	2005.13
47124	2004.66
47125	2004.59
47126	2005.05
47127	2005.45
47128	2005.22
47129	2004.85
47130	2005.47
47131	2004.37
47132	2004.88
47133	2004.71
47134	2005.27
47135	2004.93
47136	2004.77
47137	2005.12
47138	2005.05
47139	2005.25
47140	2004.65
47141	2004.54
47142	2004.87
47143	2004.7
47144	2005.03
47145	2005.22
47146	2005.32
47147	2005.07
47148	2004.94
47149	2004.56
47150	2004.12
47151	2004.34
47152	2004.8
47153	2004.75
47154	2004.59
47155	2005.11
47156	2005.4
47157	2005.3
47158	2005.34
47159	2004.76
47160	2004.17
47161	2003.8
47162	2004.02
47163	2004.07
47164	2004.03
47165	2004.51
47166	2004.35
47167	2005.28
47168	2004.81
47169	2004.8
47170	2004.83
47171	2004.87
47172	2005.39
47173	2004.8
47174	2005.43
47175	2005.1
47176	2004.65
47177	2004.7
47178	2005.08
47179	2004.21
47180	2004.55
47181	2004.22
47182	2004.53
47183	2004.27
47184	2004.15
47185	2004.29
47186	2003.63
47187	2003.9
47188	2003.84
47189	2003.86
47190	2003.69
47191	2003.93
47192	2003.86
47193	2004.12
47194	2003.58
47195	2004.08
47196	2003.9
47197	2004.51
47198	2003.93
47199	2003.85
47200	2004.67
47201	2004.89
47202	2005.19
47203	2004.61
47204	2004.44
47205	2005.17
47206	2004.42
47207	2004.72
47208	2005.2
47209	2004.63
47210	2005.3
47211	2005.37
47212	2004.85
47213	2004.76
47214	2005.08
47215	2004.74
47216	2004.48
47217	2004.19
47218	2005.25
47219	2004.47
47220	2003.86
47221	2005.48
47222	2004.7
47223	2005.13
47224	2004.38
47225	2004.47
47226	2003.97
47227	2004.71
47228	2004.06
47229	2004.6
47230	2005
47231	2004.12
47232	2003.42
47233	2004.32
47234	2004.85
47235	2004.43
47236	2005.03
47237	2004.67
47238	2004.11
47239	2004.12
47240	2003.95
47241	2004.27
47242	2004.52
47243	2004.95
47244	2004.07
47245	2003.88
47246	2003.36
47247	2004.08
47248	2003.94
47249	2004.32
47250	2003.73
47251	2004.03
47252	2004.28
47253	2004.55
47254	2005.12
47255	2004.93
47256	2004.49
47257	2004.56
47258	2004.88
47259	2004.89
47260	2004.8
47261	2004.46
47262	2004.5
47263	2004.18
47264	2004.05
47265	2004.74
47266	2004.92
47267	2004.38
47268	2004.27
47269	2003.89
47270	2004.2
47271	2004.61
47272	2003.83
47273	2004.08
47274	2004.75
47275	2004.59
47276	2004.09
47277	2004.7
47278	2004.96
47279	2004.93
47280	2004.96
47281	2004.92
47282	2004.97
47283	2004.98
47284	2005.18
47285	2005.29
47286	2005.2
47287	2004.45
47288	2004.75
47289	2004.91
47290	2004.99
47291	2004.28
47292	2003.83
47293	2004.97
47294	2005.14
47295	2005.32
47296	2005.57
47297	2005.64
47298	2006
47299	2005.03
47300	2005.82
47301	2005.74
47302	2005.54
47303	2005.22
47304	2004.7
47305	2004.93
47306	2005.36
47307	2005.48
47308	2005.64
47309	2004.74
47310	2005.01
47311	2005.86
47312	2004.51
47313	2005
47314	2005.34
47315	2005.16
47316	2004.79
47317	2005.4
47318	2005.46
47319	2004.52
47320	2004.77
47321	2004.98
47322	2004.67
47323	2003.96
47324	2004.05
47325	2003.45
47326	2003.98
47327	2003.8
47328	2004.24
47329	2003.53
47330	2003.29
47331	2003.6
47332	2003.64
47333	2003.17
47334	2003.69
47335	2003.59
47336	2003.31
47337	2004.04
47338	2004.23
47339	2004.13
47340	2003.95
47341	2003.66
47342	2004.06
47343	2004.18
47344	2004.04
47345	2004.35
47346	2004.75
47347	2004.87
47348	2004.19
47349	2003.47
47350	2003.32
47351	2004.28
47352	2003.27
47353	2004.12
47354	2004.05
47355	2004.99
47356	2004.99
47357	2005.08
47358	2004.69
47359	2004.57
47360	2004.22
47361	2005.18
47362	2005.07
47363	2005.14
47364	2005.05
47365	2005.05
47366	2005.37
47367	2005.04
47368	2005.41
47369	2005.33
47370	2005.56
47371	2005.14
47372	2005.65
47373	2004.83
47374	2005.13
47375	2005.54
47376	2005
47377	2004.64
47378	2005.77
47379	2005.76
47380	2005.3
47381	2005.36
47382	2005.3
47383	2005.31
47384	2005.22
47385	2005.24
47386	2005.27
47387	2005.23
47388	2005.49
47389	2004.99
47390	2004.93
47391	2004.38
47392	2004.02
47393	2004.09
47394	2003.78
47395	2003.98
47396	2004.12
47397	2003.66
47398	2003.64
47399	2004.19
47400	2004.29
47401	2003.7
47402	2003.62
47403	2004.21
47404	2003.81
47405	2003.92
47406	2004.3
47407	2004.51
47408	2003.76
47409	2004.74
47410	2003.85
47411	2003.46
47412	2004.17
47413	2004.8
47414	2004.24
47415	2003.74
47416	2003.28
47417	2003.86
47418	2003.69
47419	2004.23
47420	2004.08
47421	2003.77
47422	2003.48
47423	2004.08
47424	2003.96
47425	2003.37
47426	2003.73
47427	2004.17
47428	2004.13
47429	2003.75
47430	2004.48
47431	2004.05
47432	2003.02
47433	2004.16
47434	2004.26
47435	2004.78
47436	2004.17
47437	2004.11
47438	2004.36
47439	2004.92
47440	2005.1
47441	2004.86
47442	2004.79
47443	2004.88
47444	2004.16
47445	2004.77
47446	2005.16
47447	2004.48
47448	2004.6
47449	2004.88
47450	2004.21
47451	2004.71
47452	2004.96
47453	2004.28
47454	2004.51
47455	2004.57
47456	2004.85
47457	2005.5
47458	2004.6
47459	2004.63
47460	2004.43
47461	2004.49
47462	2004.61
47463	2004.53
47464	2004.43
47465	2003.99
47466	2003.81
47467	2004.21
47468	2004.41
47469	2004.56
47470	2002.94
47471	2003.13
47472	2003.44
47473	2003.93
47474	2003.92
47475	2003.87
47476	2004.18
47477	2004.54
47478	2004.17
47479	2003.78
47480	2003.98
47481	2004.39
47482	2004.45
47483	2004.03
47484	2004.34
47485	2004.36
47486	2004.25
47487	2004.55
47488	2005.12
47489	2004.12
47490	2004.64
47491	2004.28
47492	2004.69
47493	2004.97
47494	2004.35
47495	2004.46
47496	2004.69
47497	2005.05
47498	2004.72
47499	2005.07
47500	2006.09
47501	2005.84
47502	2005.51
47503	2005.11
47504	2005.35
47505	2005.26
47506	2005.58
47507	2004.92
47508	2005
47509	2005.26
47510	2005.67
47511	2004.67
47512	2004.99
47513	2005.18
47514	2004.32
47515	2004.68
47516	2004.34
47517	2004.77
47518	2004.65
47519	2004.82
47520	2004.72
47521	2004.57
47522	2004.78
47523	2004.22
47524	2004.55
47525	2004.63
47526	2004.84
47527	2004.35
47528	2003.91
47529	2003.85
47530	2004.11
47531	2004.44
47532	2004.48
47533	2004.32
47534	2004.26
47535	2005.02
47536	2005.5
47537	2005.22
47538	2005.2
47539	2005.23
47540	2004.71
47541	2004.43
47542	2004.56
47543	2004.85
47544	2003.71
47545	2004.1
47546	2003.49
47547	2003.7
47548	2003.72
47549	2004.19
47550	2003.76
47551	2003.97
47552	2003.69
47553	2003.77
47554	2004.12
47555	2004.08
47556	2004.12
47557	2004.24
47558	2004.52
47559	2004.64
47560	2004.33
47561	2005.12
47562	2004.63
47563	2004.69
47564	2004.88
47565	2004.72
47566	2004.74
47567	2004.47
47568	2005.34
47569	2005.33
47570	2004.87
47571	2003.66
47572	2004.67
47573	2004.67
47574	2005.16
47575	2004.81
47576	2004.62
47577	2004.65
47578	2005.29
47579	2004.6
47580	2004.53
47581	2004.79
47582	2005.52
47583	2005.25
47584	2004.68
47585	2004.95
47586	2004.28
47587	2004.39
47588	2004.32
47589	2004.67
47590	2004.8
47591	2004.27
47592	2004.75
47593	2004.55
47594	2004.68
47595	2004.76
47596	2005.26
47597	2004.75
47598	2004.96
47599	2004.48
47600	2004.77
47601	2004.49
47602	2004.57
47603	2004.6
47604	2005.32
47605	2005.31
47606	2005.05
47607	2004.99
47608	2004.04
47609	2003.77
47610	2004.15
47611	2004.2
47612	2004.38
47613	2004.08
47614	2004.03
47615	2004.8
47616	2004.9
47617	2004.62
47618	2005.07
47619	2004.54
47620	2004.39
47621	2004.82
47622	2004.51
47623	2005.02
47624	2005.05
47625	2005.47
47626	2005.54
47627	2004.2
47628	2004.96
47629	2005.48
47630	2005.42
47631	2004.9
47632	2005.1
47633	2005.21
47634	2004.21
47635	2004.24
47636	2004.3
47637	2003.95
47638	2004.04
47639	2004.91
47640	2004.84
47641	2004.63
47642	2005.51
47643	2005.03
47644	2004.64
47645	2005.92
47646	2005.34
47647	2005.27
47648	2004.85
47649	2004.64
47650	2005.35
47651	2004.91
47652	2004.92
47653	2005.17
47654	2005.14
47655	2004.54
47656	2004.17
47657	2004.9
47658	2004.75
47659	2005.04
47660	2005.1
47661	2004.7
47662	2004.94
47663	2005.4
47664	2004.45
47665	2004.28
47666	2004.1
47667	2005.03
47668	2004.19
47669	2005.56
47670	2004.98
47671	2004.87
47672	2004.77
47673	2004.72
47674	2004.23
47675	2004.82
47676	2005.07
47677	2005.67
47678	2005.39
47679	2004.66
47680	2005.01
47681	2004.91
47682	2004.23
47683	2004.7
47684	2004.89
47685	2005.36
47686	2005.11
47687	2005.13
47688	2004.75
47689	2005.31
47690	2005.32
47691	2004.92
47692	2004.9
47693	2004.8
47694	2004.65
47695	2004.99
47696	2005.04
47697	2004.42
47698	2003.73
47699	2003.71
47700	2003.87
47701	2005.25
47702	2003.85
47703	2004.93
47704	2005.08
47705	2005.14
47706	2003.68
47707	2003.8
47708	2003.84
47709	2003.87
47710	2004.58
47711	2004.19
47712	2004.31
47713	2004.32
47714	2004.35
47715	2003.98
47716	2003.82
47717	2004.09
47718	2004.32
47719	2004.27
47720	2004.36
47721	2004.3
47722	2003.51
47723	2003.48
47724	2003.69
47725	2004.09
47726	2004.2
47727	2004.59
47728	2004.59
47729	2003.41
47730	2003.92
47731	2003.92
47732	2003.89
47733	2004.5
47734	2004.12
47735	2003.79
47736	2004.01
47737	2003.75
47738	2004.35
47739	2004.48
47740	2004.7
47741	2003.78
47742	2004.21
47743	2004.39
47744	2004.58
47745	2004.52
47746	2005.35
47747	2004.67
47748	2004.82
47749	2004.17
47750	2003.69
47751	2004.13
47752	2004.91
47753	2005.59
47754	2004.28
47755	2004.55
47756	2004.57
47757	2004.16
47758	2003.17
47759	2003.18
47760	2003.5
47761	2003.37
47762	2004
47763	2004.92
47764	2004.95
47765	2004.74
47766	2004.33
47767	2004.7
47768	2005.15
47769	2004.84
47770	2004.41
47771	2004.33
47772	2004.28
47773	2004.47
47774	2004.14
47775	2004.87
47776	2004.37
47777	2004.7
47778	2004.55
47779	2004.66
47780	2004.55
47781	2004.59
47782	2004.93
47783	2004.54
47784	2004.77
47785	2004.88
47786	2005.03
47787	2004.15
47788	2004.49
47789	2004.39
47790	2004.03
47791	2004.03
47792	2004.22
47793	2004.77
47794	2004.8
47795	2005.3
47796	2005.16
47797	2005.51
47798	2005.32
47799	2004.41
47800	2004.32
47801	2004.96
47802	2005.18
47803	2005.25
47804	2004.73
47805	2004.26
47806	2004.54
47807	2005.16
47808	2005.34
47809	2005.07
47810	2004.42
47811	2004.91
47812	2005.02
47813	2004.96
47814	2004.99
47815	2003.94
47816	2004.34
47817	2004.56
47818	2003.72
47819	2004.24
47820	2004.03
47821	2004.76
47822	2004.52
47823	2004.62
47824	2004.41
47825	2005.2
47826	2004.8
47827	2005.32
47828	2005.28
47829	2004.58
47830	2004.25
47831	2004.51
47832	2004.91
47833	2004.49
47834	2005.33
47835	2005.35
47836	2005.63
47837	2004.45
47838	2004.8
47839	2005.61
47840	2004.45
47841	2004.35
47842	2004.28
47843	2005.35
47844	2005.16
47845	2004.05
47846	2004.41
47847	2003.93
47848	2004.54
47849	2004.38
47850	2004.29
47851	2004.97
47852	2005.2
47853	2005.32
47854	2004.66
47855	2005.85
47856	2005.81
47857	2006.39
47858	2005
47859	2005.53
47860	2005.17
47861	2004.82
47862	2005.07
47863	2004.36
47864	2004.32
47865	2004.86
47866	2005.13
47867	2004.79
47868	2004.77
47869	2004.67
47870	2004.39
47871	2003.17
47872	2003.32
47873	2003.95
47874	2004.44
47875	2004.69
47876	2004.26
47877	2004.44
47878	2003.77
47879	2003.72
47880	2004.48
47881	2003.02
47882	2004.35
47883	2004.33
47884	2004.73
47885	2004.92
47886	2005.67
47887	2004.52
47888	2004.44
47889	2004.57
47890	2004.72
47891	2004.78
47892	2004.24
47893	2004.84
47894	2004.51
47895	2004.35
47896	2004.74
47897	2004.82
47898	2004.66
47899	2004.97
47900	2004.7
47901	2004.46
47902	2004.83
47903	2004.44
47904	2004.32
47905	2003.52
47906	2003.85
47907	2004.21
47908	2003.73
47909	2003.84
47910	2003.68
47911	2003.59
47912	2003.89
47913	2004.36
47914	2004.39
47915	2004.24
47916	2004.81
47917	2003.66
47918	2004.3
47919	2004.3
47920	2004.33
47921	2003.9
47922	2003.7
47923	2003.37
47924	2003.98
47925	2004.84
47926	2004.42
47927	2004.58
47928	2004.7
47929	2005
47930	2004.71
47931	2004.36
47932	2004.31
47933	2005.1
47934	2005.13
47935	2005.32
47936	2004.86
47937	2005.29
47938	2004.69
47939	2004.51
47940	2005.17
47941	2004.52
47942	2004.99
47943	2005.17
47944	2004.89
47945	2005.06
47946	2005.02
47947	2005.18
47948	2004.93
47949	2004.78
47950	2004.85
47951	2003.94
47952	2004.87
47953	2004.9
47954	2004.96
47955	2005.11
47956	2004.83
47957	2005.12
47958	2005.11
47959	2005.73
47960	2004.78
47961	2004.39
47962	2004.57
47963	2005.67
47964	2005.49
47965	2005.13
47966	2004.45
47967	2004.57
47968	2005.06
47969	2005.39
47970	2004.71
47971	2005.54
47972	2005.6
47973	2004.97
47974	2005.22
47975	2005.41
47976	2004.82
47977	2005.7
47978	2004.58
47979	2004.73
47980	2004.42
47981	2004.44
47982	2004.27
47983	2004.29
47984	2004.41
47985	2003.47
47986	2003.91
47987	2003.7
47988	2003.61
47989	2003.1
47990	2003.96
47991	2004.23
47992	2003.55
47993	2003.35
47994	2004.54
47995	2005.16
47996	2005.42
47997	2005.17
47998	2005.1
47999	2005.04
48000	2005.1
48001	2004.61
48002	2004.93
48003	2004.68
48004	2004.48
48005	2005.12
48006	2004.53
48007	2004.15
48008	2004.58
48009	2004.6
48010	2004.4
48011	2004.07
48012	2005.39
48013	2004.58
48014	2003.94
48015	2003.93
48016	2004.68
48017	2004.17
48018	2004.94
48019	2004.82
48020	2004.59
48021	2004.88
48022	2004.78
48023	2004.86
48024	2005.22
48025	2004.95
48026	2004.96
48027	2005.08
48028	2003.72
48029	2004.02
48030	2004.2
48031	2003.94
48032	2004.06
48033	2004.45
48034	2004.47
48035	2004.83
48036	2004.63
48037	2004.67
48038	2005.29
48039	2005.06
48040	2004.86
48041	2005.01
48042	2004.59
48043	2004.74
48044	2004.11
48045	2005.39
48046	2005.84
48047	2005.76
48048	2005.33
48049	2005.77
48050	2005.12
48051	2004.57
48052	2005.21
48053	2004.73
48054	2004.77
48055	2004.54
48056	2004.83
48057	2005.47
48058	2004.85
48059	2004.89
48060	2004.05
48061	2004.41
48062	2005.33
48063	2005.34
48064	2005.3
48065	2005.2
48066	2004.94
48067	2005.12
48068	2004.24
48069	2004.72
48070	2004.58
48071	2004.52
48072	2003.82
48073	2004.61
48074	2004.1
48075	2004
48076	2004.72
48077	2004.01
48078	2003.66
48079	2003.58
48080	2003.72
48081	2003.99
48082	2004.06
48083	2004.58
48084	2004.98
48085	2005.07
48086	2004.07
48087	2004.85
48088	2004.23
48089	2004.24
48090	2004.49
48091	2004.24
48092	2004.05
48093	2004.43
48094	2003.95
48095	2003.91
48096	2003.96
48097	2003.38
48098	2003.76
48099	2003.89
48100	2004.22
48101	2004.77
48102	2003.86
48103	2004.94
48104	2004.87
48105	2005.5
48106	2005.7
48107	2005.55
48108	2005.6
48109	2005.13
48110	2004.25
48111	2004.53
48112	2004.84
48113	2004.52
48114	2004.3
48115	2004.68
48116	2004.48
48117	2004.71
48118	2004.12
48119	2004.7
48120	2004.29
48121	2003.97
48122	2003.66
48123	2003.26
48124	2003.62
48125	2004.05
48126	2004.41
48127	2004.69
48128	2004.75
48129	2004.89
48130	2005.2
48131	2004.86
48132	2005.27
48133	2005.19
48134	2004.56
48135	2004.45
48136	2004.86
48137	2004.49
48138	2004.42
48139	2005.07
48140	2004.67
48141	2003.98
48142	2003.97
48143	2004.44
48144	2004.74
48145	2004.88
48146	2004.67
48147	2005.24
48148	2005.33
48149	2005.4
48150	2005.08
48151	2004.51
48152	2005.18
48153	2005.37
48154	2004.61
48155	2004.56
48156	2004.59
48157	2003.88
48158	2004.33
48159	2004.41
48160	2004.17
48161	2004.59
48162	2004.45
48163	2004.64
48164	2004.18
48165	2003.7
48166	2005.17
48167	2004.58
48168	2004.26
48169	2003.9
48170	2003.89
48171	2003.99
48172	2004.09
48173	2004.09
48174	2004.19
48175	2004.12
48176	2003.98
48177	2003.6
48178	2003.88
48179	2003.77
48180	2004.02
48181	2004.01
48182	2003.49
48183	2004.11
48184	2003.87
48185	2003.34
48186	2003.34
48187	2003.88
48188	2003.44
48189	2004.43
48190	2004.53
48191	2005.12
48192	2005.2
48193	2005.31
48194	2005.38
48195	2004.57
48196	2004.68
48197	2004.4
48198	2004.52
48199	2004.97
48200	2005.01
48201	2005.22
48202	2005.3
48203	2005.48
48204	2005.56
48205	2005.14
48206	2004.46
48207	2005.05
48208	2004.9
48209	2004.47
48210	2005.44
48211	2004.08
48212	2004.79
48213	2004.33
48214	2004.79
48215	2004.71
48216	2004.41
48217	2004.62
48218	2003.76
48219	2003.74
48220	2003.73
48221	2004.08
48222	2003.92
48223	2003.87
48224	2003.77
48225	2003.61
48226	2003.83
48227	2003.8
48228	2004.16
48229	2004.62
48230	2004.4
48231	2003.77
48232	2004.22
48233	2003.66
48234	2003.5
48235	2003.94
48236	2003.81
48237	2003.78
48238	2004.12
48239	2005.25
48240	2005
48241	2004.44
48242	2005.04
48243	2005.15
48244	2005.86
48245	2005.58
48246	2005.97
48247	2005.83
48248	2005.77
48249	2005.22
48250	2004.54
48251	2004.4
48252	2004.6
48253	2004.36
48254	2004.23
48255	2004.05
48256	2003.72
48257	2004.27
48258	2004.72
48259	2004.98
48260	2005.43
48261	2004.79
48262	2004.48
48263	2004.03
48264	2004.31
48265	2004.93
48266	2005.43
48267	2004.81
48268	2004.51
48269	2004.95
48270	2004.09
48271	2004.61
48272	2004.33
48273	2004.67
48274	2003.65
48275	2004.02
48276	2003.46
48277	2004.25
48278	2004.6
48279	2003.85
48280	2004.03
48281	2004.21
48282	2004.22
48283	2004.4
48284	2004.91
48285	2004.38
48286	2005.25
48287	2004.2
48288	2004.02
48289	2004.23
48290	2003.97
48291	2004.27
48292	2004.73
48293	2005.63
48294	2005.08
48295	2005.58
48296	2005.31
48297	2005.05
48298	2005.03
48299	2004.52
48300	2004.62
48301	2004.13
48302	2004.75
48303	2003.69
48304	2004.02
48305	2004.03
48306	2004.08
48307	2003.7
48308	2003.52
48309	2003.72
48310	2003.63
48311	2004.06
48312	2003.97
48313	2004.12
48314	2004.24
48315	2004.46
48316	2004.41
48317	2004.63
48318	2004.95
48319	2005.12
48320	2005.47
48321	2005.56
48322	2005.55
48323	2005.53
48324	2005.4
48325	2005.62
48326	2005.78
48327	2004.86
48328	2005.16
48329	2004.95
48330	2005.19
48331	2005.86
48332	2004.78
48333	2004.62
48334	2004.96
48335	2004.76
48336	2004.05
48337	2004.91
48338	2004.74
48339	2004.17
48340	2004.93
48341	2005.26
48342	2005.02
48343	2004.85
48344	2004.86
48345	2004.81
48346	2004.38
48347	2004.75
48348	2004.83
48349	2005.2
48350	2004.64
48351	2004.62
48352	2004.6
48353	2004.28
48354	2004.7
48355	2004.17
48356	2004.47
48357	2005.08
48358	2004.83
48359	2005.42
48360	2004.9
48361	2005.02
48362	2004.89
48363	2004.83
48364	2005.14
48365	2004.4
48366	2004.56
48367	2005.12
48368	2004.63
48369	2004.08
48370	2004.53
48371	2004.23
48372	2004.29
48373	2005.33
48374	2005.56
48375	2005.44
48376	2004.41
48377	2004.59
48378	2004.72
48379	2004.9
48380	2005.1
48381	2005.29
48382	2004.48
48383	2004.32
48384	2005.07
48385	2005.88
48386	2005.09
48387	2005.1
48388	2005.04
48389	2005.32
48390	2004.84
48391	2004.47
48392	2005.68
48393	2004.88
48394	2004.26
48395	2005.38
48396	2004.4
48397	2004.57
48398	2004.67
48399	2004.74
48400	2004.8
48401	2004.65
48402	2005.1
48403	2004.35
48404	2004.24
48405	2004.94
48406	2005.51
48407	2005.15
48408	2004.83
48409	2004.03
48410	2004.7
48411	2004.11
48412	2004.38
48413	2005.11
48414	2005.11
48415	2004.71
48416	2003.77
48417	2003.71
48418	2003.85
48419	2003.68
48420	2003.92
48421	2004.71
48422	2004.45
48423	2004.55
48424	2004.47
48425	2003.74
48426	2003.98
48427	2004.09
48428	2004.47
48429	2004.19
48430	2004.74
48431	2004.58
48432	2004.81
48433	2004.15
48434	2004.31
48435	2004.37
48436	2004.24
48437	2004.67
48438	2004.42
48439	2005.01
48440	2004.73
48441	2004.32
48442	2004.72
48443	2004.49
48444	2003.88
48445	2004.49
48446	2003.7
48447	2004.3
48448	2005.39
48449	2005.01
48450	2004.51
48451	2004.76
48452	2004.19
48453	2003.89
48454	2003.72
48455	2003.16
48456	2003.64
48457	2003.22
48458	2003.46
48459	2004.07
48460	2003.81
48461	2004.31
48462	2004.07
48463	2003.68
48464	2003.9
48465	2004.09
48466	2004.02
48467	2003.94
48468	2003.96
48469	2004.09
48470	2004.25
48471	2004.1
48472	2003.89
48473	2004.2
48474	2004.63
48475	2005
48476	2004.79
48477	2004.97
48478	2004.79
48479	2004.78
48480	2004.76
48481	2004.66
48482	2004.98
48483	2004.47
48484	2004.81
48485	2005.09
48486	2004.35
48487	2004.64
48488	2005
48489	2005.38
48490	2005.37
48491	2005.3
48492	2004.8
48493	2005
48494	2005.67
48495	2005.46
48496	2005.16
48497	2004.78
48498	2005.37
48499	2005.44
48500	2005.87
48501	2004.71
48502	2004.38
48503	2005.53
48504	2005.18
48505	2004.86
48506	2004.84
48507	2005.18
48508	2004.99
48509	2004.96
48510	2005.22
48511	2005.16
48512	2004.28
48513	2003.98
48514	2004.7
48515	2004.8
48516	2004.22
48517	2004.4
48518	2004.61
48519	2004.6
48520	2004.91
48521	2004.94
48522	2005.2
48523	2004.7
48524	2004.51
48525	2004.57
48526	2004.48
48527	2004.07
48528	2004.51
48529	2004.47
48530	2005.17
48531	2004.88
48532	2005.12
48533	2004.71
48534	2005.39
48535	2005.24
48536	2005.21
48537	2005.78
48538	2005.3
48539	2004.91
48540	2004.08
48541	2004.55
48542	2005.14
48543	2005.02
48544	2004.02
48545	2004.01
48546	2004.8
48547	2004.66
48548	2004.25
48549	2004.48
48550	2004.11
48551	2003.28
48552	2003.53
48553	2004.28
48554	2004.42
48555	2004.51
48556	2003.18
48557	2004.26
48558	2004.87
48559	2004.66
48560	2004.53
48561	2004.07
48562	2004.56
48563	2004.35
48564	2003.67
48565	2004.26
48566	2004.07
48567	2004.17
48568	2003.96
48569	2003.64
48570	2004.2
48571	2004.63
48572	2004.38
48573	2003.82
48574	2003.57
48575	2004.48
48576	2004.42
48577	2004.64
48578	2004.83
48579	2004.86
48580	2005.56
48581	2004.92
48582	2005.27
48583	2004.19
48584	2004.1
48585	2005.04
48586	2004.68
48587	2004.58
48588	2004.56
48589	2004.47
48590	2004.77
48591	2003.21
48592	2003.94
48593	2003.87
48594	2004.19
48595	2004.18
48596	2003.7
48597	2003.64
48598	2003.94
48599	2003.84
48600	2004.21
48601	2003.89
48602	2003.96
48603	2004.17
48604	2004.88
48605	2004.61
48606	2004.66
48607	2004.22
48608	2004.06
48609	2003.41
48610	2003.84
48611	2003.56
48612	2004.01
48613	2004.46
48614	2004.16
48615	2004.48
48616	2004.69
48617	2003.94
48618	2004.64
48619	2004.06
48620	2004.42
48621	2004.15
48622	2003.93
48623	2004.31
48624	2004.4
48625	2004.45
48626	2004.72
48627	2004.42
48628	2004.48
48629	2004.26
48630	2005
48631	2005.26
48632	2005.2
48633	2004.42
48634	2003.99
48635	2004.24
48636	2004.58
48637	2004.5
48638	2004.26
48639	2003.94
48640	2004.13
48641	2004.46
48642	2004.44
48643	2003.7
48644	2003.77
48645	2003.98
48646	2004.52
48647	2005.08
48648	2005.54
48649	2005.05
48650	2004.7
48651	2004.85
48652	2005.28
48653	2004.97
48654	2004.93
48655	2004.78
48656	2004.61
48657	2004.89
48658	2004.65
48659	2004.27
48660	2004.12
48661	2004.53
48662	2004.6
48663	2004.45
48664	2004.33
48665	2003.88
48666	2004.56
48667	2003.86
48668	2004.29
48669	2003.91
48670	2004.25
48671	2004.95
48672	2004.1
48673	2003.96
48674	2003.64
48675	2004.13
48676	2004.44
48677	2005
48678	2004
48679	2003.96
48680	2004.31
48681	2003.05
48682	2003.45
48683	2003.59
48684	2003.89
48685	2004.19
48686	2004.2
48687	2004.88
48688	2004.61
48689	2004.25
48690	2003.59
48691	2003.4
48692	2003.66
48693	2004.12
48694	2003.89
48695	2004.27
48696	2004.13
48697	2003.93
48698	2002.86
48699	2003.74
48700	2003.91
48701	2003.61
48702	2003.3
48703	2004.29
48704	2004.53
48705	2003.9
48706	2003.85
48707	2004.21
48708	2003.7
48709	2003.98
48710	2004
48711	2004.08
48712	2003.69
48713	2003.25
48714	2003.77
48715	2003.88
48716	2003.92
48717	2003.88
48718	2004
48719	2003.76
48720	2004.08
48721	2004.76
48722	2004.81
48723	2005.27
48724	2004.09
48725	2003.55
48726	2004.04
48727	2004.01
48728	2004.16
48729	2004.78
48730	2004.77
48731	2004.69
48732	2004.29
48733	2004.84
48734	2004.67
48735	2004.63
48736	2004.46
48737	2004.43
48738	2004.23
48739	2004.45
48740	2004.66
48741	2003.99
48742	2005.13
48743	2004.58
48744	2004.68
48745	2004.55
48746	2004.88
48747	2004.45
48748	2004.79
48749	2004.77
48750	2004.02
48751	2004.09
48752	2004.39
48753	2004.21
48754	2004.12
48755	2004.89
48756	2004.52
48757	2005.28
48758	2005.58
48759	2004.56
48760	2005.13
48761	2005.26
48762	2004.63
48763	2004.72
48764	2004.9
48765	2004.82
48766	2005.02
48767	2004.82
48768	2005.2
48769	2004.67
48770	2004.52
48771	2003.96
48772	2003.43
48773	2003.55
48774	2003.79
48775	2004.73
48776	2004.05
48777	2004.36
48778	2004.65
48779	2004.44
48780	2003.49
48781	2003.03
48782	2004.32
48783	2003.79
48784	2004.04
48785	2004.15
48786	2004.52
48787	2004.68
48788	2004.62
48789	2005.05
48790	2004.89
48791	2005.22
48792	2005.29
48793	2004.41
48794	2004.25
48795	2004.47
48796	2004.16
48797	2004.4
48798	2004.3
48799	2004.93
48800	2004.06
48801	2005.03
48802	2004.57
48803	2004.83
48804	2004.68
48805	2004.37
48806	2004.52
48807	2003.94
48808	2004.03
48809	2004.53
48810	2004.66
48811	2004.71
48812	2003.89
48813	2004.5
48814	2004.44
48815	2005.12
48816	2004.93
48817	2004.39
48818	2004.12
48819	2005.36
48820	2004.99
48821	2005.32
48822	2005.87
48823	2005.09
48824	2005.31
48825	2005.01
48826	2005.5
48827	2005.2
48828	2005.35
48829	2004.69
48830	2004.73
48831	2004.4
48832	2005.47
48833	2005.45
48834	2005.46
48835	2005.59
48836	2004.03
48837	2004.41
48838	2005.4
48839	2005.88
48840	2005.93
48841	2005.7
48842	2006.01
48843	2005.53
48844	2004.66
48845	2004.8
48846	2005.14
48847	2005.2
48848	2005.49
48849	2005.23
48850	2005.02
48851	2004.49
48852	2005.37
48853	2005.1
48854	2005.01
48855	2004.95
48856	2005.77
48857	2006.02
48858	2005.54
48859	2005.56
48860	2005.78
48861	2005.34
48862	2006.06
48863	2004.93
48864	2005.15
48865	2004.26
48866	2004.35
48867	2004.27
48868	2004.84
48869	2004.2
48870	2004.01
48871	2004.56
48872	2004.3
48873	2004.05
48874	2004.46
48875	2004.3
48876	2004.71
48877	2004.62
48878	2004.92
48879	2004.31
48880	2004.87
48881	2005.08
48882	2004.95
48883	2004.57
48884	2004.45
48885	2004.64
48886	2004.18
48887	2004.07
48888	2004.35
48889	2004.25
48890	2004.44
48891	2003.94
48892	2004.9
48893	2004.62
48894	2004.6
48895	2004.46
48896	2004.83
48897	2004.21
48898	2004.29
48899	2005.46
48900	2004.89
48901	2004.86
48902	2004.8
48903	2004.84
48904	2005.17
48905	2005.04
48906	2004.49
48907	2004.28
48908	2004.63
48909	2004.58
48910	2005.28
48911	2005.44
48912	2004.91
48913	2004.62
48914	2004.91
48915	2004.74
48916	2003.97
48917	2003.99
48918	2003.92
48919	2004.33
48920	2003.97
48921	2003.32
48922	2003.76
48923	2003.75
48924	2003.42
48925	2004.46
48926	2004.34
48927	2004.71
48928	2004.84
48929	2004.23
48930	2004.6
48931	2004.57
48932	2004.43
48933	2003.98
48934	2004.32
48935	2004.72
48936	2003.73
48937	2004.06
48938	2004.36
48939	2004.12
48940	2004.31
48941	2004.53
48942	2004.19
48943	2004.31
48944	2005.16
48945	2004.74
48946	2004.97
48947	2004.31
48948	2004.25
48949	2004.7
48950	2004.6
48951	2004.98
48952	2005.08
48953	2005.33
48954	2004.89
48955	2004.95
48956	2005.33
48957	2005.45
48958	2005.71
48959	2004.5
48960	2004.4
48961	2004.58
48962	2004.95
48963	2005.31
48964	2005.6
48965	2005.27
48966	2005.24
48967	2005.27
48968	2005.2
48969	2004.66
48970	2004.92
48971	2005.27
48972	2004.62
48973	2004.87
48974	2004.22
48975	2003.92
48976	2004.3
48977	2004.55
48978	2006.03
48979	2005.43
48980	2005.07
48981	2004.32
48982	2004.45
48983	2005.09
48984	2005.11
48985	2005.62
48986	2004.64
48987	2004.33
48988	2004.09
48989	2003.56
48990	2004.07
48991	2004.49
48992	2004.81
48993	2005.22
48994	2004.8
48995	2005.02
48996	2004.83
48997	2005.36
48998	2005.09
48999	2004.89
49000	2005.72
49001	2004.73
49002	2004.86
49003	2004.98
49004	2004.57
49005	2004.28
49006	2004.06
49007	2004.27
49008	2004.12
49009	2003.6
49010	2003.05
49011	2002.77
49012	2003.62
49013	2004.36
49014	2004.7
49015	2003.8
49016	2004.26
49017	2003.56
49018	2003.44
49019	2004.41
49020	2004.78
49021	2004.79
49022	2004.54
49023	2004.59
49024	2004.48
49025	2005.07
49026	2005.13
49027	2004.99
49028	2004.97
49029	2005.1
49030	2004.95
49031	2004.74
49032	2004.71
49033	2004.38
49034	2004.87
49035	2004.25
49036	2004.43
49037	2004.62
49038	2004.02
49039	2004.15
49040	2004.68
49041	2005.07
49042	2004.79
49043	2003.8
49044	2004.51
49045	2004.19
49046	2004.1
49047	2004
49048	2004.27
49049	2003.45
49050	2003.92
49051	2003.64
49052	2003.68
49053	2003.39
49054	2004.36
49055	2004.36
49056	2004.99
49057	2004.29
49058	2004.42
49059	2004.04
49060	2004.05
49061	2003.82
49062	2004.43
49063	2004.33
49064	2004.68
49065	2004.55
49066	2004.45
49067	2004.88
49068	2004
49069	2004.03
49070	2004.63
49071	2004.01
49072	2004.15
49073	2005
49074	2005.69
49075	2005.34
49076	2005.25
49077	2005.46
49078	2004.48
49079	2004.11
49080	2003.89
49081	2004.59
49082	2004.5
49083	2004.29
49084	2004.51
49085	2004.08
49086	2004.89
49087	2004.93
49088	2004.71
49089	2003.92
49090	2003.86
49091	2003.94
49092	2004.63
49093	2004.07
49094	2004.61
49095	2004.18
49096	2004.05
49097	2004.03
49098	2004.01
49099	2004.2
49100	2004.31
49101	2005.03
49102	2004.83
49103	2004.31
49104	2004.06
49105	2004.3
49106	2004.68
49107	2004.2
49108	2003.84
49109	2004.52
49110	2004.89
49111	2004.37
49112	2004.75
49113	2004.59
49114	2004.9
49115	2004.72
49116	2004.49
49117	2004.75
49118	2004.41
49119	2004.27
49120	2004.81
49121	2004.43
49122	2004.4
49123	2003.98
49124	2004.5
49125	2004.83
49126	2004.77
49127	2004.45
49128	2004.58
49129	2004.44
49130	2004.23
49131	2005.13
49132	2005.11
49133	2004.99
49134	2004.96
49135	2005.01
49136	2004.31
49137	2004.31
49138	2004.63
49139	2004.72
49140	2004.1
49141	2004.38
49142	2004.73
49143	2004.1
49144	2003.67
49145	2004.3
49146	2004.88
49147	2004.63
49148	2005.03
49149	2004.96
49150	2004.54
49151	2004.28
49152	2004.91
49153	2004.7
49154	2004.2
49155	2004.34
49156	2004.71
49157	2003.87
49158	2004.73
49159	2004.84
49160	2005.69
49161	2005.52
49162	2005.45
49163	2004.86
49164	2004.77
49165	2004.5
49166	2004.66
49167	2004.11
49168	2004.46
49169	2004.73
49170	2004.01
49171	2004.08
49172	2004.08
49173	2004.34
49174	2004.42
49175	2004.02
49176	2004.86
49177	2004.97
49178	2004.93
49179	2004.95
49180	2004.7
49181	2004.65
49182	2004.86
49183	2005.06
49184	2004.99
49185	2004.58
49186	2004.9
49187	2004.56
49188	2004.22
49189	2004.29
49190	2004.7
49191	2004.69
49192	2004.6
49193	2004.73
49194	2004.57
49195	2004.1
49196	2004.23
49197	2004.52
49198	2003.75
49199	2004.36
49200	2003.68
49201	2004.48
49202	2004.34
49203	2005.2
49204	2004.94
49205	2003.42
49206	2003.56
49207	2004.03
49208	2003.72
49209	2004.17
49210	2003.69
49211	2004.21
49212	2004.52
49213	2004.83
49214	2004.6
49215	2004.3
49216	2003.16
49217	2003.86
49218	2003.31
49219	2003.35
49220	2003.8
49221	2004.15
49222	2004.15
49223	2003.72
49224	2003.86
49225	2004.23
49226	2004.48
49227	2004.7
49228	2004.1
49229	2005.11
49230	2003.89
49231	2004.34
49232	2005.18
49233	2005.24
49234	2005.34
49235	2005.36
49236	2005.17
49237	2004.65
49238	2004.88
49239	2005.25
49240	2004.49
49241	2004
49242	2004.13
49243	2004.95
49244	2004.99
49245	2004.67
49246	2004.92
49247	2004.83
49248	2004.19
49249	2005.1
49250	2004.53
49251	2004.98
49252	2005.47
49253	2005.27
49254	2005.13
49255	2005.59
49256	2005.51
49257	2004.96
49258	2004.71
49259	2006.21
49260	2004.79
49261	2004.9
49262	2004.57
49263	2004.15
49264	2004.16
49265	2004.07
49266	2004.75
49267	2004.74
49268	2005.15
49269	2004.4
49270	2005.22
49271	2004.83
49272	2004.88
49273	2005.61
49274	2005.72
49275	2004.46
49276	2004.4
49277	2004.32
49278	2004.65
49279	2004.97
49280	2004.73
49281	2004.37
49282	2004.29
49283	2004.53
49284	2004.69
49285	2004.88
49286	2004.46
49287	2005.5
49288	2004.97
49289	2005.75
49290	2005.22
49291	2005.42
49292	2004.94
49293	2004.9
49294	2005.15
49295	2005.6
49296	2005.58
49297	2005.25
49298	2005.12
49299	2004.86
49300	2004.43
49301	2004.31
49302	2004.26
49303	2003.93
49304	2004.48
49305	2004.23
49306	2004.19
49307	2003.94
49308	2004.39
49309	2004.96
49310	2005.15
49311	2004.62
49312	2004.94
49313	2005.12
49314	2005.24
49315	2005.27
49316	2003.85
49317	2005.01
49318	2004.76
49319	2004.84
49320	2004.26
49321	2004.46
49322	2004.64
49323	2004.82
49324	2004.44
49325	2004.88
49326	2004.62
49327	2004.5
49328	2004.03
49329	2005.21
49330	2005.08
49331	2005.02
49332	2005
49333	2004.76
49334	2004.99
49335	2004.94
49336	2004.71
49337	2004.51
49338	2004.69
49339	2004.09
49340	2004.53
49341	2004.54
49342	2004.94
49343	2004.88
49344	2004.78
49345	2004.67
49346	2003.7
49347	2004.58
49348	2004.56
49349	2004.78
49350	2004.82
49351	2004.72
49352	2003.66
49353	2004.1
49354	2004.45
49355	2004.41
49356	2004.34
49357	2004.05
49358	2004.66
49359	2004.59
49360	2004.22
49361	2003.9
49362	2003.98
49363	2004.58
49364	2004.4
49365	2004.87
49366	2004.16
49367	2004.49
49368	2004.57
49369	2004.55
49370	2004.93
49371	2004.69
49372	2005.68
49373	2005.54
49374	2004.8
49375	2004.78
49376	2004.98
49377	2004.86
49378	2005.62
49379	2005.48
49380	2005.14
49381	2005.11
49382	2004.3
49383	2004.16
49384	2004.12
49385	2004.7
49386	2004.33
49387	2004.16
49388	2003.48
49389	2003.65
49390	2003.84
49391	2003.87
49392	2004.08
49393	2004.91
49394	2005.12
49395	2005.16
49396	2005.14
49397	2005.25
49398	2005.2
49399	2005.21
49400	2005.36
49401	2004.99
49402	2005.04
49403	2003.92
49404	2005.03
49405	2005.03
49406	2005.49
49407	2005.78
49408	2005.25
49409	2004.99
49410	2004.97
49411	2005.17
49412	2005.64
49413	2005.32
49414	2004.76
49415	2005.05
49416	2004.92
49417	2005.28
49418	2004.7
49419	2004.91
49420	2004.4
49421	2005.06
49422	2004.61
49423	2004.81
49424	2004.88
49425	2005.05
49426	2004.77
49427	2003.31
49428	2004.98
49429	2004.87
49430	2004.68
49431	2005.53
49432	2005.04
49433	2005.27
49434	2004.24
49435	2005.11
49436	2005.55
49437	2005.8
49438	2005.57
49439	2005.45
49440	2004.73
49441	2005.72
49442	2005.74
49443	2004.86
49444	2005.14
49445	2004.76
49446	2004.87
49447	2004.8
49448	2004.92
49449	2004.97
49450	2004.82
49451	2005.42
49452	2005.37
49453	2004.99
49454	2005.22
49455	2004.83
49456	2005.15
49457	2004.59
49458	2004.74
49459	2005.3
49460	2004.83
49461	2005
49462	2004.64
49463	2004.84
49464	2004.34
49465	2004.42
49466	2005.17
49467	2004.26
49468	2004.38
49469	2004.31
49470	2004.6
49471	2004.46
49472	2005.56
49473	2005.51
49474	2005.74
49475	2004.76
49476	2005.56
49477	2004.85
49478	2005.27
49479	2005.52
49480	2005.35
49481	2004.93
49482	2004.44
49483	2005
49484	2005.01
49485	2004.35
49486	2004.73
49487	2004.54
49488	2004.32
49489	2004.9
49490	2004.74
49491	2004.08
49492	2004.36
49493	2003.4
49494	2004.44
49495	2004.48
49496	2004.66
49497	2004.3
49498	2004.73
49499	2005.32
49500	2004.4
49501	2004.95
49502	2004.47
49503	2005.14
49504	2004.66
49505	2005.05
49506	2004.49
49507	2004.71
49508	2004.25
49509	2004.62
49510	2004.67
49511	2004.73
49512	2004.39
49513	2004.56
49514	2004.25
49515	2004.03
49516	2005.1
49517	2005.01
49518	2004.77
49519	2004.64
49520	2004.31
49521	2004.07
49522	2004.95
49523	2005.07
49524	2004.74
49525	2004.82
49526	2004.87
49527	2004.44
49528	2004.91
49529	2005.06
49530	2004.97
49531	2004.59
49532	2004.17
49533	2005.21
49534	2004.51
49535	2004.75
49536	2004.5
49537	2004.54
49538	2003.83
49539	2005.04
49540	2004.71
49541	2004.21
49542	2004.54
49543	2005.06
49544	2004.56
49545	2004.86
49546	2004.69
49547	2003.55
49548	2004.22
49549	2003.89
49550	2005.21
49551	2004.04
49552	2004.53
49553	2004.67
49554	2004.4
49555	2004.43
49556	2004.48
49557	2004.37
49558	2004.41
49559	2004.61
49560	2004.53
49561	2005.33
49562	2004.96
49563	2004.6
49564	2004.57
49565	2003.76
49566	2003.76
49567	2003.51
49568	2003.47
49569	2005.08
49570	2005.01
49571	2004.48
49572	2004.39
49573	2004.56
49574	2004.55
49575	2004.45
49576	2004.52
49577	2004.13
49578	2004.33
49579	2004.28
49580	2004.33
49581	2005.23
49582	2004.35
49583	2004.07
49584	2005
49585	2004.14
49586	2004.49
49587	2004.18
49588	2004.64
49589	2004.91
49590	2004.48
49591	2004.89
49592	2003.86
49593	2004.38
49594	2005.03
49595	2005.08
49596	2004.97
49597	2004.73
49598	2004.34
49599	2004.41
49600	2005.27
49601	2005.59
49602	2004.97
49603	2004.62
49604	2004.99
49605	2004.21
49606	2004.19
49607	2004.43
49608	2004.3
49609	2005.16
49610	2005.43
49611	2005.01
49612	2004.79
49613	2004.47
49614	2004.51
49615	2004.74
49616	2005.08
49617	2005.08
49618	2004.39
49619	2004.67
49620	2005.23
49621	2005.5
49622	2005.32
49623	2005.01
49624	2004.78
49625	2003.73
49626	2004.01
49627	2004.41
49628	2005.59
49629	2005.34
49630	2005.36
49631	2003.8
49632	2004.91
49633	2004.58
49634	2004.95
49635	2004.63
49636	2004.94
49637	2005.79
49638	2005.51
49639	2005.32
49640	2004.25
49641	2004.92
49642	2004.92
49643	2004.59
49644	2004.91
49645	2005.06
49646	2005.08
49647	2005.45
49648	2005.02
49649	2004.84
49650	2005.27
49651	2005.34
49652	2004.59
49653	2004.97
49654	2005.34
49655	2005.06
49656	2005.28
49657	2005.56
49658	2005.13
49659	2004.41
49660	2004.85
49661	2004.46
49662	2005.17
49663	2005.64
49664	2005.78
49665	2005.81
49666	2004.85
49667	2005.18
49668	2005.24
49669	2004.33
49670	2004.77
49671	2004.15
49672	2004.44
49673	2004.02
49674	2003.47
49675	2004.49
49676	2004.57
49677	2004.17
49678	2005.19
49679	2005.02
49680	2005.61
49681	2005.89
49682	2004.8
49683	2004.73
49684	2005.16
49685	2004.75
49686	2004.9
49687	2004.69
49688	2005.09
49689	2004.61
49690	2004.8
49691	2005.17
49692	2005.05
49693	2004.85
49694	2005.21
49695	2005.99
49696	2005.84
49697	2005.37
49698	2004.96
49699	2005.49
49700	2005.53
49701	2005.23
49702	2005.06
49703	2005.02
49704	2004.5
49705	2004.13
49706	2004.26
49707	2004.02
49708	2004.28
49709	2004.31
49710	2003.78
49711	2004.22
49712	2004.26
49713	2005.88
49714	2004.94
49715	2004.45
49716	2005.59
49717	2004.19
49718	2003.38
49719	2004.88
49720	2004.76
49721	2004.63
49722	2004.8
49723	2004.27
49724	2004.57
49725	2004.6
49726	2004.9
49727	2004.83
49728	2004.75
49729	2004.26
49730	2004.14
49731	2004.12
49732	2005.12
49733	2005.24
49734	2004.84
49735	2005.37
49736	2005.26
49737	2005.08
49738	2004.94
49739	2004.01
49740	2003.83
49741	2004.27
49742	2004.36
49743	2004.39
49744	2004.31
49745	2004.2
49746	2003.86
49747	2004.66
49748	2003.74
49749	2004.36
49750	2003.99
49751	2005.15
49752	2004.13
49753	2004.44
49754	2004.6
49755	2003.93
49756	2004.24
49757	2003.9
49758	2004.35
49759	2004.46
49760	2004.27
49761	2004.33
49762	2004.78
49763	2004.63
49764	2004.71
49765	2004.66
49766	2004.5
49767	2004.79
49768	2005.03
49769	2005.08
49770	2005.19
49771	2005.06
49772	2004.46
49773	2004.39
49774	2005.14
49775	2004.98
49776	2004.55
49777	2005.11
49778	2004.64
49779	2004.75
49780	2005.38
49781	2005.44
49782	2005.08
49783	2005.16
49784	2004.82
49785	2004.7
49786	2004.65
49787	2005.02
49788	2005.2
49789	2005.45
49790	2005.68
49791	2005.31
49792	2005.29
49793	2004.69
49794	2004.59
49795	2004.57
49796	2005.15
49797	2004.65
49798	2004.46
49799	2005.17
49800	2005.12
49801	2005.22
49802	2005.16
49803	2004.31
49804	2004.62
49805	2004.94
49806	2004.71
49807	2004.45
49808	2004.24
49809	2004.22
49810	2005.25
49811	2004.97
49812	2004.78
49813	2005.47
49814	2005.29
49815	2005.33
49816	2005.68
49817	2004.8
49818	2004.25
49819	2004.61
49820	2004.97
49821	2005.17
49822	2005.01
49823	2005.26
49824	2005.36
49825	2005.39
49826	2005.17
49827	2005.29
49828	2004.6
49829	2005.42
49830	2005.34
49831	2005.52
49832	2005.82
49833	2005.23
49834	2005.29
49835	2005.2
49836	2005.38
49837	2004.88
49838	2005.44
49839	2005.85
49840	2005.58
49841	2005.48
49842	2005.27
49843	2005.1
49844	2004.87
49845	2005.41
49846	2005.15
49847	2005.15
49848	2005.13
49849	2005.57
49850	2005.24
49851	2005.05
49852	2004.8
49853	2004.75
49854	2004.43
49855	2004.89
49856	2004.49
49857	2005.17
49858	2004.95
49859	2005.23
49860	2005.55
49861	2005.39
49862	2006.08
49863	2005.36
49864	2005.7
49865	2004.77
49866	2005.23
49867	2005.1
49868	2004.72
49869	2004.61
49870	2004.2
49871	2004.7
49872	2004.61
49873	2005.14
49874	2005.85
49875	2005.18
49876	2005.12
49877	2004.51
49878	2005.21
49879	2005.41
49880	2004.44
49881	2004.81
49882	2005.15
49883	2005.59
49884	2005.63
49885	2005.69
49886	2005.53
49887	2005.97
49888	2006.11
49889	2004.98
49890	2004.95
49891	2005.09
49892	2004.92
49893	2005.22
49894	2005.54
49895	2005.01
49896	2005.17
49897	2004.86
49898	2004.7
49899	2004.27
49900	2004.95
49901	2005.43
49902	2005.04
49903	2005.41
49904	2005.69
49905	2005.92
49906	2005.09
49907	2005.31
49908	2005.17
49909	2004.61
49910	2005.23
49911	2005.18
49912	2004.96
49913	2004.81
49914	2005.13
49915	2004.92
49916	2004.28
49917	2004.18
49918	2004.64
49919	2004.35
49920	2004.43
49921	2004.99
49922	2004.45
49923	2004.43
49924	2004.35
49925	2004.01
49926	2004.45
49927	2004.46
49928	2003.72
49929	2004.74
49930	2004.76
49931	2004.06
49932	2004.39
49933	2004.66
49934	2004.84
49935	2004.43
49936	2004.22
49937	2005.37
49938	2005.54
49939	2004.94
49940	2004.53
49941	2004.46
49942	2004.63
49943	2004.99
49944	2004.44
49945	2003.83
49946	2004.46
49947	2005.28
49948	2005.15
49949	2005.14
49950	2004.33
49951	2004.35
49952	2004.63
49953	2004.99
49954	2004.96
49955	2005.04
49956	2005.08
49957	2005.65
49958	2005.35
49959	2005.65
49960	2005.46
49961	2006
49962	2005.54
49963	2005.43
49964	2005.82
49965	2005.05
49966	2004.83
49967	2005.59
49968	2004.43
49969	2004.47
49970	2004.5
49971	2004.56
49972	2004.78
49973	2004.53
49974	2004.54
49975	2005.04
49976	2004.78
49977	2004.8
49978	2005.01
49979	2004.27
49980	2003.98
49981	2004.69
49982	2004.79
49983	2004.45
49984	2004.72
49985	2005.03
49986	2005.25
49987	2005.93
49988	2005.97
49989	2005.39
49990	2005.9
49991	2005.49
49992	2005.06
49993	2004.87
49994	2005.32
49995	2005.3
49996	2005.53
49997	2004.49
49998	2005.42
49999	2005.63
50000	2005.98
50001	2005.72
50002	2005.7
50003	2005.67
50004	2005.31
50005	2005.49
50006	2005.7
50007	2006.04
50008	2006.08
50009	2005.53
50010	2005.3
50011	2005.94
50012	2004.97
50013	2005.56
50014	2005.85
50015	2005.79
50016	2005.67
50017	2005.51
50018	2005
50019	2004.17
50020	2004.67
50021	2004.68
50022	2004.61
50023	2004.9
50024	2004.87
50025	2004.81
50026	2005.4
50027	2005.07
50028	2005.37
50029	2004.32
50030	2004.82
50031	2005.41
50032	2004.86
50033	2005.63
50034	2005.6
50035	2004.58
50036	2004.63
50037	2005.26
50038	2004.82
50039	2004.69
50040	2004.88
50041	2004.93
50042	2005.12
50043	2004.9
50044	2004.8
50045	2005.63
50046	2005.94
50047	2004.95
50048	2005.65
50049	2005.31
50050	2005.22
50051	2005.09
50052	2004.69
50053	2005.03
50054	2004.81
50055	2004.31
50056	2005.33
50057	2004.88
50058	2004.66
50059	2004.53
50060	2004.54
50061	2004.22
50062	2003.96
50063	2004.86
50064	2004.36
50065	2004.52
50066	2004.64
50067	2004.7
50068	2004.67
50069	2004.27
50070	2003.78
50071	2003.94
50072	2003.94
50073	2003.87
50074	2005.38
50075	2004.84
50076	2005.37
50077	2004.58
50078	2004.68
50079	2004.74
50080	2005.18
50081	2005.34
50082	2005.37
50083	2005.2
50084	2004.83
50085	2004.79
50086	2004.65
50087	2004.71
50088	2005.16
50089	2005.17
50090	2004.76
50091	2004.8
50092	2004.95
50093	2005.33
50094	2005.51
50095	2005.49
50096	2005.5
50097	2006.04
50098	2005.55
50099	2006.28
50100	2005.99
50101	2005.75
50102	2005.75
50103	2005.53
50104	2005.37
50105	2005.77
50106	2005.93
50107	2005.97
50108	2005.5
50109	2005.57
50110	2005.13
50111	2005.98
50112	2005.8
50113	2005.81
50114	2005.79
50115	2006.15
50116	2005.96
50117	2005.71
50118	2005.34
50119	2005.58
50120	2005.77
50121	2005.54
50122	2006.42
50123	2006.61
50124	2006.07
50125	2005.66
50126	2005.48
50127	2005.26
50128	2005.52
50129	2005.28
50130	2005.87
50131	2005.62
50132	2005.23
50133	2004.94
50134	2005.32
50135	2005.84
50136	2005.73
50137	2005.52
50138	2005.26
50139	2005.95
50140	2005.55
50141	2005.69
50142	2005.33
50143	2006.3
50144	2005.48
50145	2005.35
50146	2006.1
50147	2005.69
50148	2005.85
50149	2005.31
50150	2005.38
50151	2005.64
50152	2005.31
50153	2005.29
50154	2005.66
50155	2005.36
50156	2005.71
50157	2005.05
50158	2005.73
50159	2005.33
50160	2004.57
50161	2005.38
50162	2005.6
50163	2004.99
50164	2005.01
50165	2005.19
50166	2005.27
50167	2005.91
50168	2005.66
50169	2005.16
50170	2005.04
50171	2005.59
50172	2004.95
50173	2005.28
50174	2005.11
50175	2005.1
50176	2004.66
50177	2005.38
50178	2005.04
50179	2005.11
50180	2004.69
50181	2004.32
50182	2005.29
50183	2005.07
50184	2005.04
50185	2004.94
50186	2005.48
50187	2005.24
50188	2005.14
50189	2005.01
50190	2004.48
50191	2004.48
50192	2004.24
50193	2005.35
50194	2005.37
50195	2005.12
50196	2005.22
50197	2004.06
50198	2004.78
50199	2004.51
50200	2004.81
50201	2004.56
50202	2003.83
50203	2005.49
50204	2005.2
50205	2005.7
50206	2006.01
50207	2005.32
50208	2005.61
50209	2005.37
50210	2005.41
50211	2005.35
50212	2005.35
50213	2005.14
50214	2004.7
50215	2004.69
50216	2004.97
50217	2004.79
50218	2004.13
50219	2004.58
50220	2004.9
50221	2005.41
50222	2004.4
50223	2004.97
50224	2005.4
50225	2005.71
50226	2006.01
50227	2005.53
50228	2005.75
50229	2005.35
50230	2005.81
50231	2005.65
50232	2004.35
50233	2005.46
50234	2005.03
50235	2004.93
50236	2005.39
50237	2005.18
50238	2004.86
50239	2005.1
50240	2005.02
50241	2005.17
50242	2005.61
50243	2005.61
50244	2005.38
50245	2005.59
50246	2004.9
50247	2004.6
50248	2005.09
50249	2004.85
50250	2005.14
50251	2005.17
50252	2005.33
50253	2006.19
50254	2005.39
50255	2005.83
50256	2005.24
50257	2005.57
50258	2005.59
50259	2005.59
50260	2005.53
50261	2005.2
50262	2004.74
50263	2005.21
50264	2005.58
50265	2005.03
50266	2005.22
50267	2005.23
50268	2005.51
50269	2005.66
50270	2004.87
50271	2005.46
50272	2004.44
50273	2005.35
50274	2006
50275	2005.32
50276	2005.55
50277	2005.58
50278	2005.29
50279	2004.71
50280	2005
50281	2004.57
50282	2004.66
50283	2004.88
50284	2004.94
50285	2004.15
50286	2004.75
50287	2004.94
50288	2004.41
50289	2004.64
50290	2004.67
50291	2004.75
50292	2004.57
50293	2005.35
50294	2005.13
50295	2004.26
50296	2004.27
50297	2004.48
50298	2004.06
50299	2004.45
50300	2004.28
50301	2004.35
50302	2004.54
50303	2004.63
50304	2004.43
50305	2004.61
50306	2004.49
50307	2003.71
50308	2004.44
50309	2004.12
50310	2004.79
50311	2004.97
50312	2004.97
50313	2004.93
50314	2003.82
50315	2004.6
50316	2004.82
50317	2004.87
50318	2005.15
50319	2005.63
50320	2005.31
50321	2004.97
50322	2004.96
50323	2005.41
50324	2005.69
50325	2005.76
50326	2005.97
50327	2005.65
50328	2005.36
50329	2005.54
50330	2005.86
50331	2005.92
50332	2005.45
50333	2005.4
50334	2004.96
50335	2004.92
50336	2004.8
50337	2004.56
50338	2004.98
50339	2004.72
50340	2005.05
50341	2005.16
50342	2004.92
50343	2004.7
50344	2004.78
50345	2004.89
50346	2004.37
50347	2004.87
50348	2004.83
50349	2004.94
50350	2004.43
50351	2004.71
50352	2004.54
50353	2004.68
50354	2004.7
50355	2004.25
50356	2004.86
50357	2005.02
50358	2004.87
50359	2005.54
50360	2005.22
50361	2005.21
50362	2005.43
50363	2005.55
50364	2005.34
50365	2004.92
50366	2005.1
50367	2004.82
50368	2005.53
50369	2005.72
50370	2005.39
50371	2004.59
50372	2005.35
50373	2006.08
50374	2005.24
50375	2005.76
50376	2005.24
50377	2004.97
50378	2005.54
50379	2005.48
50380	2005.38
50381	2005.61
50382	2005.42
50383	2005.38
50384	2005.59
50385	2005.7
50386	2005.54
50387	2005.42
50388	2005.47
50389	2005.27
50390	2004.39
50391	2004.53
50392	2004.9
50393	2004.55
50394	2004.94
50395	2004.88
50396	2004.3
50397	2004.08
50398	2004.28
50399	2004.19
50400	2004.79
50401	2004.74
50402	2004.66
50403	2004.72
50404	2005.09
50405	2005.11
50406	2005.57
50407	2005.85
50408	2005.61
50409	2005.31
50410	2004.91
50411	2005.01
50412	2004.66
50413	2004.04
50414	2004.66
50415	2005.33
50416	2005.55
50417	2005.99
50418	2006.26
50419	2006.37
50420	2005.95
50421	2006.07
50422	2005.5
50423	2006.36
50424	2006.15
50425	2005.46
50426	2005.23
50427	2005.14
50428	2005.49
50429	2005.06
50430	2004.86
50431	2004.65
50432	2005.21
50433	2005.08
50434	2004.94
50435	2005.32
50436	2005.21
50437	2005.28
50438	2004.38
50439	2005.25
50440	2004.44
50441	2004.56
50442	2004.89
50443	2004.13
50444	2004.25
50445	2005.08
50446	2005.12
50447	2005.37
50448	2005.63
50449	2005.11
50450	2004.45
50451	2005.19
50452	2004.65
50453	2004.63
50454	2004.92
50455	2004.55
50456	2003.99
50457	2004.63
50458	2004.42
50459	2004.72
50460	2005.4
50461	2005.13
50462	2005.07
50463	2004.58
50464	2005.03
50465	2005.1
50466	2005.04
50467	2005.09
50468	2004.7
50469	2004.86
50470	2004.33
50471	2004.45
50472	2004.94
50473	2005.66
50474	2005.38
50475	2005.19
50476	2004.31
50477	2004.89
50478	2005.47
50479	2005.18
50480	2005.18
50481	2005.63
50482	2004.79
50483	2005.33
50484	2005.17
50485	2004.84
50486	2004.96
50487	2005.76
50488	2005.78
50489	2005.63
50490	2004.69
50491	2005.11
50492	2004.77
50493	2004.8
50494	2004.9
50495	2005.64
50496	2005.55
50497	2004.67
50498	2004.66
50499	2005.01
50500	2005.17
50501	2005.48
50502	2005.44
50503	2005.24
50504	2005.81
50505	2005.82
50506	2005.39
50507	2004.87
50508	2005.35
50509	2005.44
50510	2005.11
50511	2004.77
50512	2004.67
50513	2005.06
50514	2005
50515	2005.28
50516	2004.79
50517	2004.57
50518	2005.15
50519	2005.04
50520	2005.57
50521	2005.06
50522	2005.34
50523	2004.98
50524	2004.27
50525	2004.87
50526	2004.8
50527	2005.04
50528	2004.87
50529	2004.11
50530	2004.05
50531	2004.24
50532	2004.88
50533	2004.33
50534	2004.71
50535	2004.77
50536	2004.67
50537	2005.03
50538	2004.53
50539	2004.22
50540	2004.79
50541	2004.59
50542	2004.63
50543	2005.01
50544	2004.67
50545	2004.43
50546	2004.9
50547	2004.69
50548	2004.71
50549	2005.11
50550	2005.08
50551	2004.57
50552	2004.76
50553	2004.8
50554	2004.5
50555	2004.36
50556	2004.66
50557	2005.68
50558	2005.47
50559	2005.31
50560	2004.91
50561	2005.22
50562	2005.39
50563	2004.85
50564	2005.08
50565	2004.84
50566	2005.44
50567	2005.57
50568	2005.48
50569	2004.91
50570	2005.4
50571	2005.77
50572	2006.03
50573	2005.72
50574	2005.79
50575	2005.76
50576	2005.32
50577	2005.79
50578	2005.58
50579	2004.39
50580	2005.48
50581	2005.5
50582	2004.65
50583	2004.78
50584	2004.62
50585	2004.31
50586	2004.77
50587	2005.83
50588	2004.1
50589	2004.97
50590	2005.45
50591	2005.55
50592	2005.49
50593	2005.35
50594	2005.16
50595	2005.53
50596	2005.33
50597	2005.84
50598	2005.63
50599	2005.15
50600	2005.62
50601	2005.41
50602	2005.21
50603	2005.59
50604	2005.32
50605	2004.82
50606	2005.28
50607	2006
50608	2005.84
50609	2006.02
50610	2006.01
50611	2005.68
50612	2005.42
50613	2005.69
50614	2005.69
50615	2005.8
50616	2004.98
50617	2004.56
50618	2004.66
50619	2005.46
50620	2004.81
50621	2005.38
50622	2005.62
50623	2005.1
50624	2005.3
50625	2005.47
50626	2005.57
50627	2005.69
50628	2005.61
50629	2005.43
50630	2004.84
50631	2004.7
50632	2004.6
50633	2005.05
50634	2004.61
50635	2005.21
50636	2005.43
50637	2005.32
50638	2004.76
50639	2005
50640	2004.73
50641	2005.3
50642	2005.94
50643	2005.18
50644	2004.76
50645	2005.54
50646	2005.09
50647	2005.12
50648	2005.07
50649	2005.77
50650	2004.66
50651	2005.08
50652	2005.41
50653	2005.08
50654	2005.32
50655	2005.12
50656	2005.31
50657	2005.8
50658	2005.23
50659	2005.53
50660	2005.49
50661	2006.06
50662	2005.8
50663	2004.99
50664	2005.14
50665	2004.72
50666	2004.97
50667	2005.37
50668	2004.14
50669	2004.63
50670	2004.81
50671	2004.58
50672	2005.33
50673	2005.01
50674	2005.15
50675	2004.9
50676	2005.26
50677	2004.82
50678	2004.78
50679	2004.92
50680	2005.22
50681	2004.82
50682	2004.28
50683	2004.41
50684	2004.47
50685	2004.05
50686	2003.96
50687	2004.14
50688	2004.11
50689	2004.37
50690	2005
50691	2005.37
50692	2005.52
50693	2005.05
50694	2005.19
50695	2005.45
50696	2005.31
50697	2005.48
50698	2004.76
50699	2004.75
50700	2004.56
50701	2005.39
50702	2005
50703	2005.67
50704	2005.89
50705	2005.68
50706	2005.34
50707	2005.69
50708	2005.77
50709	2006.23
50710	2005.61
50711	2005.96
50712	2006.11
50713	2004.89
50714	2005.49
50715	2005.59
50716	2005.38
50717	2005.8
50718	2004.9
50719	2005.2
50720	2004.81
50721	2004.56
50722	2005.15
50723	2005.63
50724	2005.28
50725	2005.68
50726	2005.23
50727	2004.78
50728	2003.44
50729	2003.91
50730	2004.39
50731	2003.92
50732	2004.59
50733	2004.98
50734	2004.86
50735	2003.95
50736	2004.5
50737	2004.24
50738	2004.03
50739	2004.44
50740	2004.46
50741	2004.1
50742	2004.02
50743	2004.28
50744	2004.78
50745	2004.53
50746	2004.74
50747	2005.05
50748	2004.94
50749	2004.76
50750	2004.67
50751	2005.26
50752	2004.72
50753	2004.79
50754	2004.83
50755	2004.28
50756	2004.87
50757	2004.78
50758	2004.57
50759	2004.55
50760	2004.57
50761	2004.82
50762	2004.61
50763	2004.62
50764	2005.64
50765	2005.57
50766	2005.43
50767	2004.88
50768	2005.67
50769	2005.1
50770	2005.13
50771	2004.13
50772	2004.46
50773	2004.67
50774	2004.68
50775	2004.7
50776	2004.36
50777	2005.39
50778	2005.77
50779	2005.46
50780	2005.12
50781	2005.14
50782	2004.85
50783	2004.9
50784	2005.15
50785	2004.47
50786	2004.43
50787	2004.35
50788	2004.44
50789	2004.32
50790	2004.52
50791	2004.79
50792	2004.34
50793	2003.76
50794	2004.38
50795	2004.35
50796	2004.26
50797	2004
50798	2003.56
50799	2004.55
50800	2004.28
50801	2005.19
50802	2005.48
50803	2005.21
50804	2005.15
50805	2004.85
50806	2004.47
50807	2004.95
50808	2005.22
50809	2004.56
50810	2004.58
50811	2004.73
50812	2004.87
50813	2004.04
50814	2003.65
50815	2004.79
50816	2003.96
50817	2004.1
50818	2004.05
50819	2003.87
50820	2004.59
50821	2004.42
50822	2004.27
50823	2002.97
50824	2003.38
50825	2003.41
50826	2003.69
50827	2003.47
50828	2003.97
50829	2004.58
50830	2003.83
50831	2004.06
50832	2004.07
50833	2003.76
50834	2003.6
50835	2003.62
50836	2003.89
50837	2005.01
50838	2004.76
50839	2004.32
50840	2003.97
50841	2003.69
50842	2004.1
50843	2004.22
50844	2004.04
50845	2003.43
50846	2004.1
50847	2004.52
50848	2004.48
50849	2004.29
50850	2004.02
50851	2004.47
50852	2004.5
50853	2004.44
50854	2004.59
50855	2004.55
50856	2004
50857	2004.38
50858	2003.37
50859	2003.95
50860	2003.75
50861	2003.94
50862	2004.26
50863	2004.01
50864	2003.92
50865	2004
50866	2004.84
50867	2004.71
50868	2004.26
50869	2004.62
50870	2004.34
50871	2004.44
50872	2004.48
50873	2004
50874	2003.36
50875	2004.66
50876	2004.71
50877	2004.63
50878	2004.95
50879	2004.63
50880	2005.2
50881	2005.05
50882	2004.53
50883	2004.89
50884	2004.5
50885	2005.02
50886	2005.31
50887	2004.66
50888	2004.64
50889	2004.23
50890	2004.65
50891	2004.13
50892	2004.48
50893	2004.65
50894	2004.03
50895	2004.08
50896	2004.31
50897	2004.68
50898	2005.22
50899	2004.9
50900	2004.67
50901	2004.9
50902	2005.27
50903	2005.34
50904	2004.71
50905	2004.94
50906	2005.61
50907	2005.84
50908	2005.57
50909	2005.53
50910	2006.26
50911	2005.18
50912	2004.81
50913	2005.39
50914	2004.63
50915	2004.64
50916	2004.64
50917	2004.97
50918	2005.06
50919	2005.19
50920	2004.82
50921	2004.75
50922	2004.01
50923	2004.55
50924	2005.32
50925	2004.83
50926	2004.26
50927	2004.34
50928	2004.42
50929	2004.62
50930	2004.57
50931	2004.3
50932	2004.5
50933	2004.68
50934	2004.43
50935	2005.15
50936	2005.55
50937	2005.76
50938	2006.47
50939	2006.29
50940	2005.58
50941	2005.8
50942	2005.07
50943	2005.36
50944	2004.56
50945	2004.98
50946	2004.46
50947	2004.6
50948	2004.41
50949	2005.74
50950	2005.05
50951	2005.27
50952	2005.41
50953	2004.5
50954	2005.1
50955	2005.59
50956	2005.72
50957	2005.42
50958	2005.76
50959	2005.8
50960	2005.75
50961	2005.48
50962	2005.42
50963	2005.5
50964	2005.28
50965	2005
50966	2004.72
50967	2004.87
50968	2005.13
50969	2004.99
50970	2005.09
50971	2004.62
50972	2005.1
50973	2004.24
50974	2005.76
50975	2004.96
50976	2005.71
50977	2005.29
50978	2005.07
50979	2005.31
50980	2005.27
50981	2005.16
50982	2004.89
50983	2005.41
50984	2005.55
50985	2005.28
50986	2005.4
50987	2005.19
50988	2005.01
50989	2005.21
50990	2005.25
50991	2004.41
50992	2004.89
50993	2004.63
50994	2004.93
50995	2004.89
50996	2004.71
50997	2005.09
50998	2004.85
50999	2004.72
51000	2004.38
51001	2004.74
51002	2004.79
51003	2004.45
51004	2004.47
51005	2004.2
51006	2004.4
51007	2003.85
51008	2003.94
51009	2004.49
51010	2004.68
51011	2004.17
51012	2004.04
51013	2004.34
51014	2004.39
51015	2004.17
51016	2004.25
51017	2004.73
51018	2004.54
51019	2004.14
51020	2004.83
51021	2004.49
51022	2004.64
51023	2004.39
51024	2004.62
51025	2004.65
51026	2004.78
51027	2004.77
51028	2004.81
51029	2004.59
51030	2004.42
51031	2004.16
51032	2004.67
51033	2005.08
51034	2004.66
51035	2004.26
51036	2005
51037	2004.69
51038	2004.24
51039	2004.67
51040	2004.86
51041	2004.86
51042	2004.06
51043	2004.3
51044	2004.24
51045	2005.08
51046	2005.25
51047	2005.04
51048	2005.17
51049	2004.84
51050	2004.77
51051	2005.36
51052	2005.16
51053	2004.83
51054	2005.21
51055	2005.09
51056	2004.59
51057	2004.54
51058	2004.62
51059	2004.69
51060	2005.01
51061	2005.06
51062	2005.44
51063	2005.01
51064	2005.1
51065	2004.47
51066	2004.56
51067	2004.53
51068	2004.78
51069	2004.65
51070	2004.4
51071	2004.27
51072	2003.9
51073	2003.96
51074	2004.03
51075	2003.71
51076	2003.86
51077	2003.72
51078	2004.15
51079	2004.46
51080	2004.87
51081	2004.83
51082	2005.33
51083	2004.51
51084	2004.07
51085	2004.7
51086	2004.54
51087	2005.08
51088	2004.9
51089	2004.89
51090	2004.42
51091	2005.02
51092	2005.25
51093	2004.98
51094	2004.7
51095	2005.18
51096	2004.82
51097	2004.46
51098	2005.05
51099	2005.23
51100	2004.97
51101	2005.07
51102	2005.66
51103	2005
51104	2005.38
51105	2005.09
51106	2004.86
51107	2005.51
51108	2005.41
51109	2004.79
51110	2004.67
51111	2005.16
51112	2004.94
51113	2004.93
51114	2004.95
51115	2004.78
51116	2004.8
51117	2005.14
51118	2004.77
51119	2003.97
51120	2004.11
51121	2003.91
51122	2004.16
51123	2004.02
51124	2004.24
51125	2004.06
51126	2004.42
51127	2004.17
51128	2004.37
51129	2004.37
51130	2004.25
51131	2004.07
51132	2003.89
51133	2003.57
51134	2003.82
51135	2003.78
51136	2004.06
51137	2004.2
51138	2004.06
51139	2004.25
51140	2004.42
51141	2003.85
51142	2005.07
51143	2004.83
51144	2005.02
51145	2004.77
51146	2004.37
51147	2004.39
51148	2005.12
51149	2005.58
51150	2004.72
51151	2004.45
51152	2005
51153	2004.64
51154	2004.6
51155	2005.62
51156	2005.66
51157	2005.53
51158	2005.43
51159	2005.84
51160	2005.58
51161	2004.93
51162	2005.56
51163	2004.92
51164	2005.45
51165	2005.4
51166	2005.84
51167	2005.32
51168	2004.84
51169	2005.51
51170	2005.31
51171	2004.99
51172	2005.15
51173	2004.89
51174	2004.81
51175	2005.12
51176	2005.26
51177	2005.54
51178	2006
51179	2004.57
51180	2004.94
51181	2005.35
51182	2005.2
51183	2005.03
51184	2005.16
51185	2004.32
51186	2004.71
51187	2004.36
51188	2005.33
51189	2004.74
51190	2005.38
51191	2005.02
51192	2005.21
51193	2005.05
51194	2005.6
51195	2005.82
51196	2005.67
51197	2005.31
51198	2005.34
51199	2005.19
51200	2005.43
51201	2005.76
51202	2005.76
51203	2005.67
51204	2005.94
51205	2005.51
51206	2005.23
51207	2005.09
51208	2005.45
51209	2004.97
51210	2004.68
51211	2005.21
51212	2005.18
51213	2005.3
51214	2004.72
51215	2005.64
51216	2005.39
51217	2005.02
51218	2005.4
51219	2005.39
51220	2005.27
51221	2004.61
51222	2004.99
51223	2003.95
51224	2005.66
51225	2005.31
51226	2005.32
51227	2005.36
51228	2005.72
51229	2005.44
51230	2005.21
51231	2004.45
51232	2005.2
51233	2005.19
51234	2005.4
51235	2005.43
51236	2005.09
51237	2005.1
51238	2005.1
51239	2005.08
51240	2004.7
51241	2004.94
51242	2004.89
51243	2005.44
51244	2005.11
51245	2005.49
51246	2004.75
51247	2004.48
51248	2004.81
51249	2004.35
51250	2004.91
51251	2004.47
51252	2005.33
51253	2005.4
51254	2005.75
51255	2005.72
51256	2005.29
51257	2004.99
51258	2005.16
51259	2005.55
51260	2005.42
51261	2005.4
51262	2005.28
51263	2005.46
51264	2005.08
51265	2005.25
51266	2005.23
51267	2005.28
51268	2005.5
51269	2005
51270	2004.76
51271	2004.9
51272	2005.27
51273	2005.17
51274	2005.29
51275	2004.83
51276	2004.49
51277	2004.66
51278	2004.62
51279	2004.36
51280	2004.45
51281	2005.21
51282	2005.59
51283	2004.6
51284	2005.15
51285	2004.59
51286	2005.07
51287	2005.55
51288	2004.61
51289	2004.24
51290	2004.54
51291	2004.78
51292	2004.58
51293	2004.3
51294	2004.5
51295	2004.21
51296	2004.62
51297	2004.07
51298	2004.35
51299	2004.57
51300	2004.61
51301	2004.76
51302	2003.99
51303	2004.51
51304	2003.91
51305	2004.31
51306	2004.21
51307	2004.82
51308	2004.89
51309	2004.52
51310	2004.67
51311	2004.82
51312	2004.42
51313	2003.87
51314	2004.28
51315	2003.89
51316	2003.7
51317	2003.48
51318	2003.28
51319	2003.11
51320	2003.56
51321	2003.73
51322	2003.54
51323	2003.89
51324	2003.88
51325	2003.63
51326	2003.97
51327	2003.23
51328	2003.65
51329	2003.95
51330	2003.47
51331	2003.53
51332	2003.84
51333	2004.04
51334	2003.51
51335	2003.14
51336	2003.61
51337	2003.36
51338	2003.23
51339	2004.35
51340	2003.85
51341	2004.72
51342	2004.48
51343	2003.3
51344	2003.63
51345	2003.76
51346	2003.38
51347	2003.72
51348	2003.61
51349	2003.66
51350	2003.83
51351	2004.02
51352	2004.04
51353	2004.45
51354	2003.69
51355	2003.84
51356	2003.36
51357	2003.69
51358	2004.31
51359	2004.01
51360	2004.52
51361	2004.6
51362	2004.25
51363	2004.62
51364	2004.67
51365	2004.54
51366	2004.37
51367	2005.34
51368	2004.86
51369	2005.05
51370	2004.73
51371	2005.05
51372	2004.55
51373	2004.1
51374	2003.87
51375	2004.1
51376	2004.64
51377	2004.74
51378	2004.36
51379	2003.89
51380	2003.34
51381	2003.27
51382	2003.45
51383	2003.99
51384	2003.42
51385	2003.39
51386	2003.64
51387	2003.96
51388	2004.67
51389	2004.28
51390	2004
51391	2004.7
51392	2004.4
51393	2004.85
51394	2004.54
51395	2004.19
51396	2003.95
51397	2004.19
51398	2003.15
51399	2003.46
51400	2002.74
51401	2002.58
51402	2003.81
51403	2003.81
51404	2003.61
51405	2003.71
51406	2002.95
51407	2003.63
51408	2003.53
51409	2003.06
51410	2002.56
51411	2003.23
51412	2003.23
51413	2003.51
51414	2004.04
51415	2003.71
51416	2003.71
51417	2003.94
51418	2003.82
51419	2003.46
51420	2003.58
51421	2003.98
51422	2004.21
51423	2003.35
51424	2003.03
51425	2003.73
51426	2004.05
51427	2003.59
51428	2003.56
51429	2003.54
51430	2004.48
51431	2004.27
51432	2004.12
51433	2004.51
51434	2004.44
51435	2004.34
51436	2004.35
51437	2004.88
51438	2004.24
51439	2004.37
51440	2004.37
51441	2004.11
51442	2003.74
51443	2003.9
51444	2003.19
51445	2003.37
51446	2003.72
51447	2003.78
51448	2003.71
51449	2004.81
51450	2004.11
51451	2004.33
51452	2004.76
51453	2005.01
51454	2004.74
51455	2005.32
51456	2004.99
51457	2005.32
51458	2004.83
51459	2004.1
51460	2005.36
51461	2005.24
51462	2005.37
51463	2005.35
51464	2005.07
51465	2005.1
51466	2005
51467	2004.44
51468	2004.35
51469	2004.07
51470	2004.74
51471	2004.69
51472	2004.63
51473	2004.17
51474	2004.21
51475	2004.84
51476	2004.66
51477	2004.81
51478	2004.36
51479	2004.49
51480	2005.05
51481	2005.04
51482	2005.04
51483	2005.01
51484	2004.81
51485	2004.55
51486	2004.74
51487	2004.7
51488	2005.18
51489	2005.24
51490	2004.26
51491	2004.33
51492	2003.86
51493	2003.74
51494	2003.76
51495	2003.84
51496	2003.84
51497	2003.57
51498	2003.47
51499	2003.95
51500	2003.99
51501	2003.2
51502	2003.4
51503	2003.63
51504	2003.78
51505	2004.15
51506	2004.48
51507	2004.34
51508	2004.51
51509	2004.75
51510	2004.71
51511	2004.51
51512	2004.41
51513	2004.82
51514	2004.39
51515	2004.55
51516	2004.6
51517	2003.24
51518	2004.3
51519	2004.16
51520	2004.39
51521	2004.59
51522	2004.63
51523	2004.11
51524	2004.17
51525	2004
51526	2004.24
51527	2004.13
51528	2004.22
51529	2004.46
51530	2004.95
51531	2004.25
51532	2003.95
51533	2004.52
51534	2004.55
51535	2004.79
51536	2004.64
51537	2005.06
51538	2004.51
51539	2004.64
51540	2004.45
51541	2004.53
51542	2004.31
51543	2004.25
51544	2005.06
51545	2004.45
51546	2004.12
51547	2003.81
51548	2004.59
51549	2003.64
51550	2004.23
51551	2004.21
51552	2004.67
51553	2004.52
51554	2004.51
51555	2004.77
51556	2004.63
51557	2004.81
51558	2004.91
51559	2004.99
51560	2004.67
51561	2004.32
51562	2004.14
51563	2003.94
51564	2003.97
51565	2003.79
51566	2004.08
51567	2003.67
51568	2003.95
51569	2004.02
51570	2004.24
51571	2004.13
51572	2004.33
51573	2004.65
51574	2005.33
51575	2004.18
51576	2004.83
51577	2004.59
51578	2004.82
51579	2004.84
51580	2005.01
51581	2005.32
51582	2005.37
51583	2005.57
51584	2005.02
51585	2004.99
51586	2004.9
51587	2005.34
51588	2005.03
51589	2004.87
51590	2005.17
51591	2004.77
51592	2004.77
51593	2004.85
51594	2004.02
51595	2004.36
51596	2004.49
51597	2004.73
51598	2004.81
51599	2004.66
51600	2004.18
51601	2004.56
51602	2004.42
51603	2004.66
51604	2005.14
51605	2004.6
51606	2004.55
51607	2004.38
51608	2004.58
51609	2003.97
51610	2004.78
51611	2004.63
51612	2004.31
51613	2004.88
51614	2004.8
51615	2004.98
51616	2004.55
51617	2004.66
51618	2003.96
51619	2004.7
51620	2004.55
51621	2004.33
51622	2004.12
51623	2004.29
51624	2004.47
51625	2004.78
51626	2004.83
51627	2004.98
51628	2004.46
51629	2004.69
51630	2004.81
51631	2004.96
51632	2005.32
51633	2005.08
51634	2005.2
51635	2005.05
51636	2005.09
51637	2005.01
51638	2004.91
51639	2004.77
51640	2004.73
51641	2005.15
51642	2004.6
51643	2004.55
51644	2004.89
51645	2005.39
51646	2005.49
51647	2004.56
51648	2004.71
51649	2004.37
51650	2004.58
51651	2004.9
51652	2004.79
51653	2004.51
51654	2005
51655	2004.87
51656	2004.91
51657	2005.27
51658	2004.84
51659	2004.26
51660	2004.48
51661	2004.31
51662	2004.71
51663	2004.81
51664	2004.89
51665	2004.05
51666	2004.27
51667	2003.99
51668	2004.04
51669	2004.4
51670	2003.92
51671	2003.55
51672	2003.07
51673	2003.62
51674	2004.1
51675	2003.69
51676	2004.97
51677	2004.78
51678	2005.03
51679	2005.27
51680	2004.96
51681	2004.91
51682	2004.59
51683	2005.52
51684	2005.41
51685	2005.3
51686	2005
51687	2004.93
51688	2005.42
51689	2005.18
51690	2005.23
51691	2005.58
51692	2004.7
51693	2004.76
51694	2004.78
51695	2004.36
51696	2004.33
51697	2004.17
51698	2003.98
51699	2003.48
51700	2003.41
51701	2003.65
51702	2003.66
51703	2003.3
51704	2003.54
51705	2004.25
51706	2004.29
51707	2003.61
51708	2004.67
51709	2004.8
51710	2004.6
51711	2004.66
51712	2004.87
51713	2004.35
51714	2004.63
51715	2004.23
51716	2004.55
51717	2003.73
51718	2004.41
51719	2004.56
51720	2004.62
51721	2004.31
51722	2004.05
51723	2004.79
51724	2004.97
51725	2004.52
51726	2004.56
51727	2004.52
51728	2004.87
51729	2004.92
51730	2004.68
51731	2004.36
51732	2004.67
51733	2003.78
51734	2003.23
51735	2003.34
51736	2004.33
51737	2004.24
51738	2003.76
51739	2004.24
51740	2004.31
51741	2004.52
51742	2004.85
51743	2005.64
51744	2005.62
51745	2005.1
51746	2004.66
51747	2003.86
51748	2005.46
51749	2004.88
51750	2004.53
51751	2005.54
51752	2005.18
51753	2005.71
51754	2004.85
51755	2005.7
51756	2005.83
51757	2005.31
51758	2004.98
51759	2004.27
51760	2005.28
51761	2004.9
51762	2004.1
51763	2004.48
51764	2005.36
51765	2005.5
51766	2005.21
51767	2005.4
51768	2004.94
51769	2005.48
51770	2005.61
51771	2005.09
51772	2004.83
51773	2004.85
51774	2005.25
51775	2005.27
51776	2005.49
51777	2004.93
51778	2004.74
51779	2004.61
51780	2004.93
51781	2004.56
51782	2005.06
51783	2004.81
51784	2003.7
51785	2004.52
51786	2004.64
51787	2004.94
51788	2004.49
51789	2005.09
51790	2005.02
51791	2004.89
51792	2005.22
51793	2004.97
51794	2004.78
51795	2004.62
51796	2004.99
51797	2005.4
51798	2005.52
51799	2005.24
51800	2005.41
51801	2005.09
51802	2004.54
51803	2004.73
51804	2004.71
51805	2005.04
51806	2006.1
51807	2005.74
51808	2006
51809	2005.28
51810	2005.08
51811	2005.96
51812	2005.31
51813	2005.3
51814	2005.18
51815	2004.93
51816	2005.65
51817	2005.43
51818	2004.96
51819	2005.53
51820	2004.44
51821	2003.99
51822	2005.06
51823	2004.45
51824	2004.87
51825	2004.71
51826	2004.3
51827	2004.52
51828	2004.83
51829	2005.24
51830	2005.01
51831	2004.53
51832	2004.79
51833	2004
51834	2004.65
51835	2004.51
51836	2003.91
51837	2004.38
51838	2004.37
51839	2005.08
51840	2005.36
51841	2004.9
51842	2004.32
51843	2004.31
51844	2004.14
51845	2004.07
51846	2004.06
51847	2004.34
51848	2005.05
51849	2005.16
51850	2004.72
51851	2004.99
51852	2005.43
51853	2005.32
51854	2004.59
51855	2004.7
51856	2005.32
51857	2005.96
51858	2004.92
51859	2005.85
51860	2006.09
51861	2005.54
51862	2005.83
51863	2005.57
51864	2005.24
51865	2005.25
51866	2005.2
51867	2005.34
51868	2005.59
51869	2005.59
51870	2004.27
51871	2005.31
51872	2005.2
51873	2005.83
51874	2005.53
51875	2005.1
51876	2005.13
51877	2004.67
51878	2005.2
51879	2005.05
51880	2005.11
51881	2004.24
51882	2004.23
51883	2004.04
51884	2004.47
51885	2004.23
51886	2004.15
51887	2003.92
51888	2004.25
51889	2004.76
51890	2004.81
51891	2004.14
51892	2004.16
51893	2004.74
51894	2005.24
51895	2005.26
51896	2004.99
51897	2005.13
51898	2005.01
51899	2005.21
51900	2005.82
51901	2004.26
51902	2005.3
51903	2004.85
51904	2005.03
51905	2004.8
51906	2005.04
51907	2005.46
51908	2005.15
51909	2005.21
51910	2004.67
51911	2004.81
51912	2004.89
51913	2005.5
51914	2004.92
51915	2005.5
51916	2005.15
51917	2005.52
51918	2004.59
51919	2004.17
51920	2004.77
51921	2004.48
51922	2004.51
51923	2005.75
51924	2005.83
51925	2005.93
51926	2005.42
51927	2005.55
51928	2004.97
51929	2005.47
51930	2005.07
51931	2005.68
51932	2005.82
51933	2005.7
51934	2005.8
51935	2005.69
51936	2005.87
51937	2005.26
51938	2005.35
51939	2005.32
51940	2005.41
51941	2005.1
51942	2004.85
51943	2005.25
51944	2005.48
51945	2005.79
51946	2005.62
51947	2004.64
51948	2005.91
51949	2005.98
51950	2006.16
51951	2006.02
51952	2005.43
51953	2005.3
51954	2004.72
51955	2005.05
51956	2004.75
51957	2005.16
51958	2004.37
51959	2004.78
51960	2004.52
51961	2005.53
51962	2005.16
51963	2005.49
51964	2005.79
51965	2005.3
51966	2004.88
51967	2005.36
51968	2004.17
51969	2004.27
51970	2004.57
51971	2004.69
51972	2004.47
51973	2005.32
51974	2004.92
51975	2004.58
51976	2004.8
51977	2004.57
51978	2004.64
51979	2004.08
51980	2003.98
51981	2004.56
51982	2004.59
51983	2004.76
51984	2004.91
51985	2004.98
51986	2004.97
51987	2005.5
51988	2005.37
51989	2005.45
51990	2004.93
51991	2005.72
51992	2005.16
51993	2004.46
51994	2004.13
51995	2004.85
51996	2004.8
51997	2005.04
51998	2004.51
51999	2004.66
52000	2004.96
52001	2004.5
52002	2004.57
52003	2004.45
52004	2004.75
52005	2005.12
52006	2005.38
52007	2004.93
52008	2005.33
52009	2005.19
52010	2005.25
52011	2005.17
52012	2005.21
52013	2004.8
52014	2004.8
52015	2005.01
52016	2005.6
52017	2005.39
52018	2005.25
52019	2005.18
52020	2005.42
52021	2004.5
52022	2004.45
52023	2004.16
52024	2004.84
52025	2005
52026	2004.93
52027	2004.12
52028	2004.73
52029	2005.71
52030	2005.43
52031	2005.35
52032	2005.16
52033	2005.35
52034	2005.47
52035	2004.92
52036	2004.87
52037	2004.65
52038	2004.78
52039	2005.01
52040	2004.5
52041	2004.63
52042	2004.49
52043	2004.21
52044	2004.16
52045	2004.45
52046	2004.9
52047	2004.19
52048	2004.47
52049	2004.46
52050	2005.03
52051	2005.15
52052	2004.86
52053	2004.56
52054	2004.64
52055	2004.86
52056	2005.46
52057	2005.39
52058	2005.84
52059	2005.45
52060	2005.49
52061	2005.07
52062	2005
52063	2004.64
52064	2005.21
52065	2004.9
52066	2005.31
52067	2004.89
52068	2005.09
52069	2005.18
52070	2005.86
52071	2005.65
52072	2005.11
52073	2005.38
52074	2005.83
52075	2005.2
52076	2005.86
52077	2006.44
52078	2006.21
52079	2005.59
52080	2006.08
52081	2006.06
52082	2005.6
52083	2005.2
52084	2005.23
52085	2004.88
52086	2005.72
52087	2005.52
52088	2004.64
52089	2004.85
52090	2004.9
52091	2005.73
52092	2004.94
52093	2005.06
52094	2005.43
52095	2005.33
52096	2005.69
52097	2005.03
52098	2005.31
52099	2005.46
52100	2005.35
52101	2005.27
52102	2004.99
52103	2004.63
52104	2004.54
52105	2004.76
52106	2004.72
52107	2004.97
52108	2004.23
52109	2004.73
52110	2004.59
52111	2004.96
52112	2005.32
52113	2005.01
52114	2005.36
52115	2004.76
52116	2005.43
52117	2004.79
52118	2005.39
52119	2004.68
52120	2004.87
52121	2004.36
52122	2004.43
52123	2004.08
52124	2003.42
52125	2004.38
52126	2004.59
52127	2004.61
52128	2004.51
52129	2004.2
52130	2005.37
52131	2004.64
52132	2004.71
52133	2004.76
52134	2005.05
52135	2004.9
52136	2004.72
52137	2004.87
52138	2004.37
52139	2004.84
52140	2005.29
52141	2004.97
52142	2005.03
52143	2004.8
52144	2005.79
52145	2005.85
52146	2005.76
52147	2005.89
52148	2005.5
52149	2005.12
52150	2005.27
52151	2005.05
52152	2005.77
52153	2004.98
52154	2005.33
52155	2005.77
52156	2005.77
52157	2006.37
52158	2006.04
52159	2005.22
52160	2005.75
52161	2005.18
52162	2005.38
52163	2005.13
52164	2005.08
52165	2005.19
52166	2005.13
52167	2005.08
52168	2004.53
52169	2005.49
52170	2005.2
52171	2004.78
52172	2004.81
52173	2004.73
52174	2004.68
52175	2005.32
52176	2004.05
52177	2004.99
52178	2004.69
52179	2004.89
52180	2004.7
52181	2005.23
52182	2004.97
52183	2005.65
52184	2005.71
52185	2005.58
52186	2004.39
52187	2003.92
52188	2004.89
52189	2005.17
52190	2005.66
52191	2005.99
52192	2005.69
52193	2006.49
52194	2006.42
52195	2006.1
52196	2006.12
52197	2005
52198	2005.29
52199	2005.71
52200	2005.74
52201	2005.92
52202	2005.48
52203	2005.55
52204	2005.6
52205	2005.18
52206	2004.67
52207	2004.69
52208	2004.35
52209	2004.74
52210	2004.6
52211	2005.02
52212	2005.07
52213	2004.82
52214	2005.66
52215	2005.3
52216	2004.83
52217	2005.28
52218	2005.34
52219	2005.01
52220	2006.12
52221	2004.64
52222	2005.69
52223	2005.41
52224	2005.61
52225	2005.54
52226	2005.01
52227	2005.53
52228	2005.91
52229	2005.74
52230	2005.77
52231	2005.3
52232	2005.47
52233	2005.25
52234	2005.12
52235	2005.37
52236	2005.35
52237	2005.44
52238	2005.21
52239	2005.15
52240	2005.65
52241	2005
52242	2004.62
52243	2005.32
52244	2004.8
52245	2004.66
52246	2005.19
52247	2005.58
52248	2005.46
52249	2005.86
52250	2005.03
52251	2005.66
52252	2005.73
52253	2005.53
52254	2005.53
52255	2006.15
52256	2005.96
52257	2005.88
52258	2005.28
52259	2005.66
52260	2005.8
52261	2005.46
52262	2005.16
52263	2006
52264	2005.49
52265	2004.9
52266	2005.18
52267	2005.22
52268	2005.34
52269	2004.93
52270	2004.98
52271	2005.13
52272	2005.51
52273	2005.25
52274	2004.94
52275	2004.76
52276	2005.12
52277	2004.32
52278	2004.64
52279	2004.93
52280	2004.73
52281	2005
52282	2004.87
52283	2005.19
52284	2004.97
52285	2004.62
52286	2003.34
52287	2003.6
52288	2004.19
52289	2003.97
52290	2003.98
52291	2003.68
52292	2004.73
52293	2004.67
52294	2005
52295	2003.89
52296	2004.57
52297	2004.86
52298	2004.89
52299	2005.24
52300	2004.93
52301	2005.31
52302	2005.61
52303	2005.36
52304	2005.5
52305	2005.48
52306	2004.96
52307	2004.96
52308	2004.93
52309	2004.42
52310	2004.5
52311	2003.85
52312	2004.62
52313	2004.07
52314	2004.93
52315	2004.04
52316	2004.18
52317	2003.69
52318	2004.24
52319	2004.15
52320	2004.61
52321	2004.46
52322	2004.5
52323	2005.36
52324	2004.96
52325	2004.88
52326	2004.61
52327	2005.08
52328	2004.55
52329	2005.01
52330	2004.55
52331	2004.44
52332	2005.14
52333	2005.47
52334	2005.26
52335	2004.91
52336	2005.33
52337	2005.26
52338	2005.62
52339	2005.66
52340	2005.65
52341	2005.81
52342	2005.92
52343	2006
52344	2005.51
52345	2005.67
52346	2005.71
52347	2005.26
52348	2006.05
52349	2005.7
52350	2005.87
52351	2005.77
52352	2005.01
52353	2005.09
52354	2005.9
52355	2005.47
52356	2005.61
52357	2005.91
52358	2005.99
52359	2005.62
52360	2004.98
52361	2005.34
52362	2005.42
52363	2005.05
52364	2005.23
52365	2004.77
52366	2004.85
52367	2004.67
52368	2004.58
52369	2004.89
52370	2004.56
52371	2004.84
52372	2004.5
52373	2004.25
52374	2004.53
52375	2004.23
52376	2004.79
52377	2005.28
52378	2005.56
52379	2005.28
52380	2004.76
52381	2005.05
52382	2005.21
52383	2005.47
52384	2005.65
52385	2005.5
52386	2005.84
52387	2005.49
52388	2005.36
52389	2005.35
52390	2005.28
52391	2005.44
52392	2005.3
52393	2004.51
52394	2004.79
52395	2005.3
52396	2005.51
52397	2005.22
52398	2005.17
52399	2004.93
52400	2005.31
52401	2004.82
52402	2004.9
52403	2004.94
52404	2005.22
52405	2004.86
52406	2005.39
52407	2005.37
52408	2004.7
52409	2004.44
52410	2004.94
52411	2004.93
52412	2005.21
52413	2004.89
52414	2004.75
52415	2004.74
52416	2004.73
52417	2004.4
52418	2004.7
52419	2004.71
52420	2003.98
52421	2004.08
52422	2004.32
52423	2004.67
52424	2004.5
52425	2005.33
52426	2004.93
52427	2004.89
52428	2005.05
52429	2004.44
52430	2005.04
52431	2004.95
52432	2004.46
52433	2003.95
52434	2004.34
52435	2004.33
52436	2004.39
52437	2004.72
52438	2004.74
52439	2004.72
52440	2003.71
52441	2003.55
52442	2004.57
52443	2004.77
52444	2004.25
52445	2004.35
52446	2004.07
52447	2004.55
52448	2004.11
52449	2003.16
52450	2003.45
52451	2003.64
52452	2005.18
52453	2004.8
52454	2004.76
52455	2004.61
52456	2005.2
52457	2004.98
52458	2005.17
52459	2005.38
52460	2005.13
52461	2004.55
52462	2004.85
52463	2005.29
52464	2005.13
52465	2005.08
52466	2005.28
52467	2005.47
52468	2004.96
52469	2005.73
52470	2005.58
52471	2005.07
52472	2004.64
52473	2004.83
52474	2005.51
52475	2004.48
52476	2005.35
52477	2005.36
52478	2005.3
52479	2005.31
52480	2005.34
52481	2004.78
52482	2005
52483	2004.62
52484	2005.15
52485	2005.15
52486	2004.95
52487	2004.78
52488	2005.23
52489	2005.31
52490	2004.59
52491	2005.18
52492	2005
52493	2004.45
52494	2004.96
52495	2005.14
52496	2005.22
52497	2005.25
52498	2004.88
52499	2004.89
52500	2004.4
52501	2004.3
52502	2004.78
52503	2005.12
52504	2005.13
52505	2005.51
52506	2004.81
52507	2004.74
52508	2005.33
52509	2005.21
52510	2005.35
52511	2005.09
52512	2005.27
52513	2005.32
52514	2005.17
52515	2005.36
52516	2005.39
52517	2005.51
52518	2005.02
52519	2005.85
52520	2005.97
52521	2005.62
52522	2005.66
52523	2005.09
52524	2005.38
52525	2005.09
52526	2005.58
52527	2005.41
52528	2004.94
52529	2004.87
52530	2005.68
52531	2005.04
52532	2004.73
52533	2004.84
52534	2004.35
52535	2005.73
52536	2004.97
52537	2004.57
52538	2004.36
52539	2004.65
52540	2004.9
52541	2004.64
52542	2004.87
52543	2004.85
52544	2004.45
52545	2004.37
52546	2004.29
52547	2004.05
52548	2004.55
52549	2004.67
52550	2004.39
52551	2004.97
52552	2004.77
52553	2004.91
52554	2005.3
52555	2005.1
52556	2005.29
52557	2005.19
52558	2005.1
52559	2004.8
52560	2004.86
52561	2004.72
52562	2004.8
52563	2005.11
52564	2005.4
52565	2005.62
52566	2005.82
52567	2005.96
52568	2005.56
52569	2005.85
52570	2005.96
52571	2005.94
52572	2006.15
52573	2006.54
52574	2005.74
52575	2005.88
52576	2005.85
52577	2005.77
52578	2005.95
52579	2005.67
52580	2005.62
52581	2005.15
52582	2005.16
52583	2005.02
52584	2005.1
52585	2005.59
52586	2005.72
52587	2005.1
52588	2005.49
52589	2005.55
52590	2005.56
52591	2005.98
52592	2006
52593	2005.91
52594	2006.06
52595	2005.71
52596	2005.54
52597	2006.03
52598	2005.39
52599	2005.84
52600	2006.15
52601	2005.7
52602	2005.66
52603	2004.94
52604	2005.51
52605	2005.1
52606	2005.62
52607	2006.14
52608	2005.54
52609	2005.41
52610	2005.88
52611	2005.49
52612	2005.64
52613	2005.39
52614	2005.57
52615	2005.33
52616	2005.31
52617	2006.02
52618	2005.84
52619	2005.86
52620	2005.54
52621	2005.7
52622	2005.23
52623	2005.42
52624	2005.38
52625	2004.76
52626	2004.7
52627	2005.38
52628	2004.6
52629	2004.76
52630	2005.15
52631	2005.25
52632	2005.51
52633	2005.8
52634	2005.17
52635	2005.35
52636	2005.13
52637	2005.43
52638	2004.96
52639	2005.29
52640	2005.41
52641	2005.84
52642	2004.86
52643	2005.89
52644	2006.01
52645	2006.26
52646	2005.61
52647	2005.42
52648	2004.43
52649	2004.89
52650	2003.82
52651	2004.81
52652	2004.97
52653	2004.68
52654	2004.36
52655	2004.91
52656	2005.04
52657	2004.77
52658	2004.72
52659	2004.4
52660	2004.68
52661	2004.77
52662	2004.21
52663	2004.24
52664	2004.62
52665	2005.03
52666	2004.62
52667	2004.48
52668	2004.59
52669	2004.08
52670	2004.42
52671	2004.55
52672	2005.23
52673	2004.31
52674	2005.1
52675	2004.61
52676	2004.07
52677	2004.13
52678	2004
52679	2004.14
52680	2003.77
52681	2003.63
52682	2004.87
52683	2004.15
52684	2004.5
52685	2004.41
52686	2004.31
52687	2004.26
52688	2003.54
52689	2003.99
52690	2004.41
52691	2004.44
52692	2004.8
52693	2005.19
52694	2005.29
52695	2005.07
52696	2004.71
52697	2004.58
52698	2004.38
52699	2004.56
52700	2004.76
52701	2005.12
52702	2004.58
52703	2004.37
52704	2004.44
52705	2004.96
52706	2004.6
52707	2004.78
52708	2004.86
52709	2005
52710	2005.89
52711	2005.59
52712	2005.37
52713	2005.68
52714	2005.84
52715	2005.49
52716	2005.41
52717	2005.61
52718	2004.93
52719	2005.04
52720	2005.56
52721	2004.67
52722	2004.95
52723	2005.18
52724	2004.91
52725	2005.16
52726	2004.81
52727	2005.31
52728	2005.09
52729	2004.68
52730	2004.81
52731	2005.44
52732	2005.7
52733	2005.68
52734	2004.87
52735	2005.46
52736	2005.39
52737	2004.75
52738	2004.36
52739	2005.28
52740	2005.63
52741	2006.17
52742	2005.33
52743	2005.44
52744	2004.62
52745	2005.27
52746	2005.21
52747	2005.4
52748	2005.19
52749	2005.26
52750	2005.46
52751	2004.98
52752	2005.49
52753	2004.92
52754	2004.83
52755	2005.36
52756	2005.7
52757	2005.76
52758	2005.74
52759	2005.33
52760	2005.48
52761	2005.98
52762	2005.57
52763	2005.76
52764	2005.18
52765	2005.21
52766	2005.16
52767	2004.98
52768	2005.72
52769	2005.83
52770	2005.88
52771	2005.12
52772	2005.38
52773	2005.64
52774	2005.51
52775	2005.68
52776	2004.44
52777	2004.7
52778	2004.79
52779	2005.37
52780	2005.68
52781	2005.49
52782	2005.53
52783	2005.78
52784	2005.79
52785	2004.95
52786	2004.98
52787	2004.64
52788	2004.55
52789	2004.15
52790	2003.63
52791	2003.38
52792	2003.59
52793	2004.08
52794	2003.19
52795	2003.26
52796	2003.63
52797	2004.38
52798	2004.17
52799	2004.4
52800	2004.36
52801	2004.32
52802	2004.99
52803	2004.92
52804	2005.11
52805	2005.37
52806	2004.8
52807	2004.53
52808	2004.99
52809	2005.24
52810	2004.76
52811	2005.26
52812	2005.27
52813	2005.21
52814	2005.09
52815	2004.55
52816	2004.95
52817	2004.13
52818	2005.09
52819	2004.97
52820	2005.12
52821	2004.57
52822	2004.73
52823	2005.63
52824	2005.98
52825	2004.94
52826	2004.75
52827	2004.64
52828	2005.21
52829	2005.16
52830	2004.94
52831	2004.86
52832	2004.73
52833	2004.74
52834	2004.91
52835	2004.13
52836	2004.52
52837	2004.03
52838	2004.08
52839	2003.95
52840	2004.31
52841	2004.49
52842	2005.16
52843	2004.62
52844	2004.65
52845	2004.32
52846	2004.39
52847	2004.72
52848	2004.51
52849	2004.61
52850	2004.47
52851	2005.1
52852	2005.13
52853	2004.49
52854	2005.12
52855	2005
52856	2004.87
52857	2005.12
52858	2004.73
52859	2005.1
52860	2005.07
52861	2004.82
52862	2003.2
52863	2003.82
52864	2003.53
52865	2004.12
52866	2004.46
52867	2004.32
52868	2004.22
52869	2004.18
52870	2003.74
52871	2004.07
52872	2005.02
52873	2005.06
52874	2004.65
52875	2005.11
52876	2004.69
52877	2004.39
52878	2004.98
52879	2004.62
52880	2005.07
52881	2005.39
52882	2005.05
52883	2005.6
52884	2005.43
52885	2005.12
52886	2005.02
52887	2004.63
52888	2004.75
52889	2004.93
52890	2004.74
52891	2004.96
52892	2004.88
52893	2005.02
52894	2005.09
52895	2005.17
52896	2005.12
52897	2005.14
52898	2004.98
52899	2004.86
52900	2004.75
52901	2004.99
52902	2004.58
52903	2004.77
52904	2004.73
52905	2005.2
52906	2004.89
52907	2004.46
52908	2004.35
52909	2004.86
52910	2005.04
52911	2004.7
52912	2004.99
52913	2005.23
52914	2005.37
52915	2005.08
52916	2004.98
52917	2005.06
52918	2004.83
52919	2005.39
52920	2005.11
52921	2005.54
52922	2005.3
52923	2005.13
52924	2004.68
52925	2004.85
52926	2004.59
52927	2004.82
52928	2005.14
52929	2005.21
52930	2004.99
52931	2004.96
52932	2005.03
52933	2005.42
52934	2005.26
52935	2005.16
52936	2005.38
52937	2005.46
52938	2005.4
52939	2005.57
52940	2005.8
52941	2005.43
52942	2004.95
52943	2004.66
52944	2004.09
52945	2004.07
52946	2003.91
52947	2004.66
52948	2004.5
52949	2004.17
52950	2004.51
52951	2004.39
52952	2004.28
52953	2004.07
52954	2003.99
52955	2004.41
52956	2003.98
52957	2005.01
52958	2005.15
52959	2005.16
52960	2004.92
52961	2004.66
52962	2004.77
52963	2004.68
52964	2004.66
52965	2004.9
52966	2005.72
52967	2005.38
52968	2005.36
52969	2004.36
52970	2004.87
52971	2004.99
52972	2004.91
52973	2004.14
52974	2003.85
52975	2004.28
52976	2004.85
52977	2004.28
52978	2004.3
52979	2004.95
52980	2004.78
52981	2004.6
52982	2004.92
52983	2004.7
52984	2004.64
52985	2003.83
52986	2005.09
52987	2005.3
52988	2005.11
52989	2004.19
52990	2004.12
52991	2004.83
52992	2004.97
52993	2005.06
52994	2005.13
52995	2004.84
52996	2005.42
52997	2005.61
52998	2005.01
52999	2005.34
53000	2005.38
53001	2005.52
53002	2005.31
53003	2005
53004	2005.77
53005	2005.12
53006	2005.39
53007	2005.04
53008	2005.47
53009	2005.08
53010	2005.21
53011	2005.04
53012	2005.72
53013	2005.05
53014	2005.04
53015	2005.05
53016	2005.43
53017	2005.66
53018	2005.98
53019	2005.86
53020	2005.93
53021	2005.31
53022	2005.13
53023	2004.56
53024	2004.86
53025	2004.07
53026	2003.96
53027	2004.46
53028	2004.18
53029	2003.76
53030	2004.02
53031	2004.4
53032	2004.23
53033	2004.49
53034	2004.69
53035	2005
53036	2004.89
53037	2004.7
53038	2004.83
53039	2004.9
53040	2004.93
53041	2004.9
53042	2005.11
53043	2005.24
53044	2004.6
53045	2004.54
53046	2004.82
53047	2004.88
53048	2004.57
53049	2004.89
53050	2005.21
53051	2005.01
53052	2004.93
53053	2004.92
53054	2005.4
53055	2005.26
53056	2005.38
53057	2005.28
53058	2004.97
53059	2005.03
53060	2004.93
53061	2004.88
53062	2005.55
53063	2005.53
53064	2005.55
53065	2004.67
53066	2004.18
53067	2004.55
53068	2004.36
53069	2004.86
53070	2004.96
53071	2004.64
53072	2004.68
53073	2005.04
53074	2005.01
53075	2004.97
53076	2004.91
53077	2004.67
53078	2004.67
53079	2004.19
53080	2004.91
53081	2005.39
53082	2004.63
53083	2005.36
53084	2005.49
53085	2005.32
53086	2005.25
53087	2004.72
53088	2004.67
53089	2004.43
53090	2005.3
53091	2005.25
53092	2005.74
53093	2005.36
53094	2005.44
53095	2005.43
53096	2004.84
53097	2004.62
53098	2005.25
53099	2005.23
53100	2005.16
53101	2005.96
53102	2005.89
53103	2005.34
53104	2005.42
53105	2004.58
53106	2005.06
53107	2004.78
53108	2005.5
53109	2005.52
53110	2005.12
53111	2005.47
53112	2005.34
53113	2005.59
53114	2005.7
53115	2005.65
53116	2005.82
53117	2005.85
53118	2005.63
53119	2004.92
53120	2005.26
53121	2005.29
53122	2005.5
53123	2005.71
53124	2005.87
53125	2003.71
53126	2004.17
53127	2004.42
53128	2004.63
53129	2004.08
53130	2004.29
53131	2004.1
53132	2003.78
53133	2004.03
53134	2003.89
53135	2003.43
53136	2004.56
53137	2004.11
53138	2004.37
53139	2004.98
53140	2004.44
53141	2004.76
53142	2004.17
53143	2004.42
53144	2004.58
53145	2004.83
53146	2004.96
53147	2005.02
53148	2005.7
53149	2005.25
53150	2005.13
53151	2005.64
53152	2005.53
53153	2005.84
53154	2005.69
53155	2005.58
53156	2005.55
53157	2005.56
53158	2005.59
53159	2005.69
53160	2005.78
53161	2005.15
53162	2005.83
53163	2005.54
53164	2005.73
53165	2005.93
53166	2006.04
53167	2005.95
53168	2005.07
53169	2005.92
53170	2006.01
53171	2005.6
53172	2005.28
53173	2005.03
53174	2005.14
53175	2005.11
53176	2005.01
53177	2005.18
53178	2005.21
53179	2005.3
53180	2005.45
53181	2005.57
53182	2005.58
53183	2005.08
53184	2005.26
53185	2005.22
53186	2005.18
53187	2005.05
53188	2005.32
53189	2005.58
53190	2005.43
53191	2005.18
53192	2004.95
53193	2005.36
53194	2005.04
53195	2004.73
53196	2005.07
53197	2004.33
53198	2004.56
53199	2004.3
53200	2004.75
53201	2004.68
53202	2004.22
53203	2004.16
53204	2004.81
53205	2004.51
53206	2004.35
53207	2004.51
53208	2003.91
53209	2004.71
53210	2004.85
53211	2005.03
53212	2005.34
53213	2005.21
53214	2004.85
53215	2004.86
53216	2004.72
53217	2005.25
53218	2005.42
53219	2004.59
53220	2004.85
53221	2004.33
53222	2004.76
53223	2004.55
53224	2004.88
53225	2004.96
53226	2004.77
53227	2005.17
53228	2005.05
53229	2004.3
53230	2004.69
53231	2005.1
53232	2005.42
53233	2005.3
53234	2004.96
53235	2005.15
53236	2004.87
53237	2004.76
53238	2004.71
53239	2004.97
53240	2004.37
53241	2004.31
53242	2004.26
53243	2003.3
53244	2004.03
53245	2003.95
53246	2003.31
53247	2003.31
53248	2003.74
53249	2004.66
53250	2004.75
53251	2004.8
53252	2004.91
53253	2005
53254	2005.39
53255	2005.19
53256	2004.75
53257	2004.57
53258	2004.63
53259	2004.38
53260	2004.71
53261	2004.51
53262	2004.92
53263	2005.13
53264	2005.32
53265	2004.92
53266	2004.44
53267	2004.57
53268	2004.58
53269	2003.93
53270	2004.75
53271	2004.9
53272	2005.77
53273	2005.59
53274	2005.07
53275	2004.84
53276	2005.54
53277	2005.19
53278	2005.2
53279	2005.88
53280	2005.27
53281	2004.75
53282	2004.51
53283	2004.68
53284	2004.64
53285	2005.41
53286	2004.52
53287	2005.5
53288	2005.6
53289	2005.36
53290	2006.18
53291	2006.03
53292	2005.75
53293	2005.79
53294	2006.12
53295	2005.66
53296	2005.9
53297	2006.2
53298	2006.1
53299	2005.72
53300	2005.98
53301	2006.09
53302	2006.12
53303	2005.97
53304	2005.4
53305	2005.97
53306	2006.11
53307	2005.62
53308	2005.16
53309	2005.84
53310	2005.33
53311	2005.24
53312	2005.11
53313	2005.31
53314	2005.69
53315	2005.27
53316	2005.49
53317	2005.86
53318	2005.97
53319	2005.59
53320	2004.97
53321	2005.4
53322	2005.18
53323	2006.49
53324	2005.98
53325	2005.58
53326	2005.2
53327	2005.4
53328	2004.66
53329	2004.99
53330	2005.14
53331	2005.22
53332	2005.47
53333	2005.29
53334	2005.29
53335	2004.57
53336	2004.43
53337	2004.85
53338	2005.08
53339	2005.56
53340	2005.17
53341	2005.42
53342	2005.42
53343	2005.31
53344	2004.81
53345	2004.78
53346	2005.12
53347	2005.25
53348	2004.65
53349	2004.74
53350	2004.35
53351	2004.98
53352	2005.25
53353	2004.51
53354	2004.75
53355	2005.28
53356	2005.35
53357	2005.04
53358	2004.79
53359	2004.47
53360	2004.34
53361	2004.48
53362	2003.99
53363	2004.24
53364	2004.87
53365	2004.62
53366	2003.7
53367	2003.68
53368	2004.43
53369	2004.44
53370	2004.89
53371	2004.74
53372	2004.31
53373	2005.43
53374	2003.84
53375	2003.99
53376	2003.9
53377	2004.34
53378	2004.32
53379	2004.84
53380	2004.36
53381	2004.17
53382	2004.1
53383	2004.05
53384	2004.35
53385	2005.06
53386	2004.88
53387	2004.51
53388	2004.38
53389	2004.83
53390	2004.85
53391	2004.88
53392	2004.58
53393	2004.46
53394	2004.86
53395	2004.45
53396	2004.5
53397	2004.55
53398	2004.76
53399	2004.92
53400	2005.14
53401	2004.9
53402	2005.34
53403	2005.29
53404	2004.68
53405	2004.11
53406	2005.03
53407	2005.2
53408	2005.61
53409	2005.03
53410	2005.31
53411	2005.48
53412	2004.51
53413	2004.14
53414	2005.16
53415	2004.84
53416	2005.04
53417	2005.53
53418	2005.51
53419	2005.99
53420	2005.17
53421	2005.06
53422	2005.63
53423	2004.68
53424	2005.71
53425	2005.68
53426	2004.94
53427	2005.18
53428	2004.73
53429	2004.96
53430	2004.8
53431	2005.33
53432	2005.42
53433	2005.42
53434	2004.51
53435	2004.95
53436	2005.7
53437	2004.47
53438	2004.63
53439	2004.99
53440	2004.77
53441	2005.19
53442	2005.75
53443	2006.08
53444	2005.67
53445	2005.72
53446	2005.27
53447	2005.47
53448	2005.14
53449	2004.95
53450	2005.17
53451	2005.24
53452	2005.08
53453	2004.9
53454	2004.71
53455	2004.6
53456	2004.62
53457	2004.4
53458	2004.31
53459	2004.86
53460	2004.86
53461	2004.74
53462	2004.71
53463	2004.2
53464	2004.29
53465	2004.93
53466	2004.55
53467	2004.7
53468	2004.34
53469	2004.4
53470	2004.56
53471	2004.54
53472	2004.38
53473	2004.17
53474	2004.38
53475	2004.76
53476	2004.61
53477	2004.49
53478	2005.07
53479	2005.1
53480	2004.79
53481	2004.76
53482	2005.05
53483	2004.97
53484	2005.77
53485	2005.65
53486	2005.77
53487	2005.02
53488	2004.69
53489	2004.34
53490	2003.52
53491	2004.44
53492	2004.62
53493	2004.57
53494	2004.69
53495	2004.83
53496	2004.7
53497	2004.31
53498	2005.05
53499	2004.53
53500	2004.44
53501	2004.99
53502	2004.98
53503	2004.82
53504	2005.42
53505	2005.02
53506	2004.53
53507	2005.05
53508	2004.67
53509	2005.06
53510	2004.44
53511	2004.99
53512	2004.75
53513	2005.59
53514	2005.11
53515	2004.47
53516	2004.8
53517	2005.1
53518	2004.83
53519	2005.18
53520	2004.83
53521	2004.7
53522	2004.69
53523	2004.95
53524	2003.99
53525	2004.1
53526	2004.94
53527	2004.74
53528	2004.46
53529	2004.6
53530	2004.73
53531	2004.33
53532	2004.76
53533	2005.01
53534	2004.36
53535	2004.96
53536	2004.51
53537	2004.84
53538	2004.92
53539	2005.02
53540	2005.07
53541	2004.94
53542	2004.97
53543	2004.76
53544	2004.86
53545	2004.6
53546	2004.73
53547	2004.33
53548	2004.5
53549	2004.75
53550	2004.86
53551	2003.9
53552	2003.84
53553	2004.02
53554	2003.76
53555	2004.78
53556	2005.11
53557	2004.97
53558	2004.71
53559	2005.04
53560	2004.72
53561	2005.02
53562	2004.39
53563	2004.45
53564	2005.24
53565	2004.77
53566	2005.1
53567	2005.42
53568	2005.38
53569	2005.75
53570	2006.26
53571	2006.21
53572	2005.84
53573	2005.43
53574	2005.48
53575	2005.37
53576	2005.97
53577	2006
53578	2005.58
53579	2006.04
53580	2005.38
53581	2005.62
53582	2004.45
53583	2005.15
53584	2005
53585	2005.67
53586	2004.88
53587	2005.22
53588	2006.08
53589	2006.19
53590	2006.17
53591	2006.06
53592	2006.14
53593	2004.93
53594	2005.87
53595	2005.31
53596	2005.18
53597	2005.41
53598	2004.06
53599	2004.12
53600	2004.61
53601	2004.82
53602	2004.87
53603	2004.68
53604	2004.92
53605	2005.2
53606	2005.2
53607	2005.11
53608	2005.54
53609	2005.07
53610	2005.59
53611	2005.71
53612	2005.48
53613	2005.44
53614	2005.7
53615	2005.22
53616	2004.91
53617	2004.84
53618	2004.09
53619	2004.55
53620	2005.13
53621	2004.3
53622	2004.34
53623	2004.15
53624	2004.36
53625	2005.06
53626	2004.93
53627	2004.9
53628	2004.67
53629	2004.01
53630	2004.92
53631	2005.07
53632	2004.98
53633	2004.87
53634	2004.39
53635	2004.23
53636	2004.76
53637	2004.79
53638	2004.44
53639	2004.73
53640	2004.41
53641	2004.9
53642	2004.84
53643	2004.44
53644	2004.65
53645	2004.76
53646	2004.45
53647	2004.14
53648	2004.37
53649	2004.4
53650	2004.26
53651	2004.76
53652	2004.78
53653	2004.55
53654	2004.7
53655	2004.44
53656	2004.54
53657	2004.57
53658	2004.65
53659	2004.19
53660	2004.32
53661	2004.79
53662	2004.88
53663	2004.58
53664	2005.04
53665	2005.22
53666	2004.98
53667	2005.21
53668	2005.3
53669	2004.99
53670	2004.6
53671	2004.51
53672	2004.63
53673	2004.56
53674	2004.71
53675	2005.22
53676	2004.94
53677	2004.62
53678	2004.88
53679	2004.74
53680	2005.1
53681	2005.01
53682	2005.24
53683	2005.47
53684	2005.56
53685	2005.51
53686	2005.4
53687	2005.42
53688	2005.35
53689	2005.34
53690	2005.11
53691	2005.21
53692	2005.46
53693	2004.79
53694	2004.35
53695	2005.25
53696	2004.8
53697	2004.83
53698	2005.32
53699	2005.15
53700	2004.66
53701	2004.95
53702	2005.15
53703	2004.7
53704	2005.21
53705	2004.7
53706	2005.42
53707	2005.19
53708	2004.51
53709	2004.98
53710	2004.68
53711	2005.44
53712	2004.56
53713	2004.55
53714	2004.29
53715	2004.8
53716	2004.56
53717	2005.04
53718	2004.96
53719	2005.2
53720	2004.46
53721	2004.83
53722	2004.61
53723	2004.22
53724	2004.23
53725	2004.86
53726	2004.23
53727	2004.55
53728	2004.84
53729	2005.16
53730	2004.94
53731	2004.97
53732	2005.32
53733	2005.73
53734	2005.69
53735	2005.63
53736	2004.93
53737	2005.66
53738	2004.94
53739	2005.42
53740	2005.47
53741	2005.45
53742	2005.11
53743	2005.33
53744	2004.86
53745	2005.02
53746	2005.26
53747	2004.55
53748	2004.93
53749	2005.3
53750	2005.28
53751	2005.26
53752	2005.5
53753	2005.35
53754	2005.27
53755	2005.34
53756	2005.68
53757	2005.29
53758	2005.42
53759	2005.28
53760	2004.81
53761	2005.2
53762	2005.75
53763	2006.07
53764	2005.96
53765	2005.46
53766	2005.56
53767	2005.16
53768	2004.78
53769	2005.23
53770	2005.47
53771	2004.91
53772	2005.03
53773	2005.13
53774	2004.88
53775	2005
53776	2004.38
53777	2004.71
53778	2004.93
53779	2005.32
53780	2005.45
53781	2005.33
53782	2004.94
53783	2004.62
53784	2003.91
53785	2004.48
53786	2005.17
53787	2005.2
53788	2004.58
53789	2004.54
53790	2005.36
53791	2005.15
53792	2005.09
53793	2005.38
53794	2005.13
53795	2004.85
53796	2004.75
53797	2004.47
53798	2004.74
53799	2004.53
53800	2005.01
53801	2005.07
53802	2004.04
53803	2004.81
53804	2004.69
53805	2005.08
53806	2004.75
53807	2004.75
53808	2004.9
53809	2004.68
53810	2005.14
53811	2005.25
53812	2004.47
53813	2004.95
53814	2005.35
53815	2005.6
53816	2005.04
53817	2005.49
53818	2004.77
53819	2005.22
53820	2004.36
53821	2004.89
53822	2005.4
53823	2004.59
53824	2004.89
53825	2004.68
53826	2004.16
53827	2004.44
53828	2004.34
53829	2004.41
53830	2003.95
53831	2004.39
53832	2005.03
53833	2005.36
53834	2004.82
53835	2004.65
53836	2005
53837	2004.94
53838	2004.86
53839	2004.59
53840	2004.7
53841	2005.05
53842	2005.02
53843	2005.06
53844	2005.25
53845	2005.33
53846	2005.31
53847	2005.3
53848	2004.66
53849	2005.62
53850	2005.15
53851	2004.8
53852	2004.24
53853	2004.47
53854	2004.59
53855	2005.07
53856	2004.92
53857	2005
53858	2005.01
53859	2003.84
53860	2003.89
53861	2005.06
53862	2004.65
53863	2005.13
53864	2005.3
53865	2004.85
53866	2004.21
53867	2004.95
53868	2004.59
53869	2004.63
53870	2004.61
53871	2005.45
53872	2005.22
53873	2005.45
53874	2005.44
53875	2005.12
53876	2005.11
53877	2005.13
53878	2005.04
53879	2005.35
53880	2004.16
53881	2005.14
53882	2004.75
53883	2004.77
53884	2004.72
53885	2004.45
53886	2004.83
53887	2004.87
53888	2004.95
53889	2004.75
53890	2004.88
53891	2004.87
53892	2005
53893	2005.19
53894	2005.38
53895	2005.12
53896	2004.58
53897	2004.74
53898	2005.22
53899	2004.95
53900	2004.45
53901	2004.55
53902	2004.69
53903	2004.81
53904	2005.07
53905	2005.06
53906	2005.43
53907	2005.65
53908	2005
53909	2004.83
53910	2005.13
53911	2004.98
53912	2005.35
53913	2005.11
53914	2005.06
53915	2004.7
53916	2004.73
53917	2005.02
53918	2004.39
53919	2005.23
53920	2005.6
53921	2005.57
53922	2005.6
53923	2005.29
53924	2005.22
53925	2004.6
53926	2004.41
53927	2004.82
53928	2004.47
53929	2004.83
53930	2004.67
53931	2004.26
53932	2004.21
53933	2004.33
53934	2004.8
53935	2004.7
53936	2004.96
53937	2005.16
53938	2005.15
53939	2005.22
53940	2005.33
53941	2005.09
53942	2004.61
53943	2004.66
53944	2004.7
53945	2004.66
53946	2004.45
53947	2004.65
53948	2004.91
53949	2004.77
53950	2003.36
53951	2003.75
53952	2004.55
53953	2004.17
53954	2004.65
53955	2004.87
53956	2004.46
53957	2004.2
53958	2005.08
53959	2004.9
53960	2004.85
53961	2005.07
53962	2004.81
53963	2004.44
53964	2004.37
53965	2004.78
53966	2004.62
53967	2004.67
53968	2004.99
53969	2004.68
53970	2004.7
53971	2004.95
53972	2005.3
53973	2005.49
53974	2005.39
53975	2005.13
53976	2005.67
53977	2005.31
53978	2005.15
53979	2005.01
53980	2004.46
53981	2004.47
53982	2004.65
53983	2004.91
53984	2005.41
53985	2005.44
53986	2005.26
53987	2005
53988	2005.12
53989	2005.18
53990	2005.13
53991	2005.4
53992	2005.23
53993	2005.23
53994	2005.03
53995	2004.97
53996	2005.02
53997	2005.35
53998	2005.5
53999	2005.4
54000	2005.73
54001	2005.54
54002	2005.44
54003	2005.52
54004	2005.58
54005	2004.72
54006	2004.24
54007	2004.96
54008	2004.87
54009	2004.72
54010	2004.8
54011	2004.43
54012	2004.67
54013	2004.78
54014	2004.67
54015	2005.06
54016	2005.39
54017	2004.8
54018	2004.73
54019	2004.84
54020	2004.8
54021	2005.37
54022	2005.17
54023	2005.63
54024	2005.38
54025	2005.32
54026	2004.45
54027	2005.27
54028	2005
54029	2004.97
54030	2004.47
54031	2004.81
54032	2004.55
54033	2005.17
54034	2005.03
54035	2004.61
54036	2004.53
54037	2004.58
54038	2005.3
54039	2004.85
54040	2005.24
54041	2004.55
54042	2004.83
54043	2005.5
54044	2004.88
54045	2005.06
54046	2005.3
54047	2005.86
54048	2005.64
54049	2004.85
54050	2005.25
54051	2004.95
54052	2004.99
54053	2004.83
54054	2004.74
54055	2005.19
54056	2004.71
54057	2004.85
54058	2004.56
54059	2005.47
54060	2005.06
54061	2005.27
54062	2005.06
54063	2004.63
54064	2005.77
54065	2005.08
54066	2005.07
54067	2005.48
54068	2005.43
54069	2005.57
54070	2005.27
54071	2005.45
54072	2004.98
54073	2003.95
54074	2004.48
54075	2004.46
54076	2004.66
54077	2004.38
54078	2004.75
54079	2005.09
54080	2005.19
54081	2005.39
54082	2005.12
54083	2005.76
54084	2005.85
54085	2005.28
54086	2005.16
54087	2005.09
54088	2005.07
54089	2004.53
54090	2004.49
54091	2004.82
54092	2004.66
54093	2004.06
54094	2003.76
54095	2003.81
54096	2004.65
54097	2004.54
54098	2004.6
54099	2004.36
54100	2004.78
54101	2004.01
54102	2004.32
54103	2004.05
54104	2004.63
54105	2004.99
54106	2005.12
54107	2004.86
54108	2004.79
54109	2004.4
54110	2004.72
54111	2003.99
54112	2004.47
54113	2004.14
54114	2004.69
54115	2005.14
54116	2004.61
54117	2004.21
54118	2004.97
54119	2005.42
54120	2005.45
54121	2005.38
54122	2005.37
54123	2005.18
54124	2004.74
54125	2005.28
54126	2005.76
54127	2006.18
54128	2006
54129	2005.56
54130	2004.81
54131	2004.96
54132	2005.38
54133	2005.63
54134	2005.26
54135	2005.35
54136	2005.63
54137	2005.19
54138	2004.46
54139	2004.73
54140	2005.38
54141	2005.34
54142	2004.75
54143	2004.54
54144	2004.75
54145	2005.63
54146	2005.41
54147	2005.39
54148	2004.78
54149	2005.21
54150	2004.74
54151	2005.72
54152	2006
54153	2005.47
54154	2004.74
54155	2004.28
54156	2004.11
54157	2003.95
54158	2003.92
54159	2004.04
54160	2004.29
54161	2004.23
54162	2004.47
54163	2003.76
54164	2004.44
54165	2004.45
54166	2003.55
54167	2003.95
54168	2004.34
54169	2004.55
54170	2004.37
54171	2004.11
54172	2004.63
54173	2004.07
54174	2004.6
54175	2003.51
54176	2004.44
54177	2003.85
54178	2003.62
54179	2004.27
54180	2004.23
54181	2004.34
54182	2004.09
54183	2004.68
54184	2005.57
54185	2004.74
54186	2004.96
54187	2004.85
54188	2004.9
54189	2004.58
54190	2004.55
54191	2005.75
54192	2005.5
54193	2004.54
54194	2005.13
54195	2004.41
54196	2004.66
54197	2005.22
54198	2005.48
54199	2005.47
54200	2005.16
54201	2004.22
54202	2005.07
54203	2004.99
54204	2005.07
54205	2004.51
54206	2004.66
54207	2004.49
54208	2004.99
54209	2004.61
54210	2004.61
54211	2005.08
54212	2004.65
54213	2004.42
54214	2004.83
54215	2005.14
54216	2005.21
54217	2005.01
54218	2005.25
54219	2005.52
54220	2005.03
54221	2005.71
54222	2004.77
54223	2004.9
54224	2004.71
54225	2003.95
54226	2004.13
54227	2004.39
54228	2005.21
54229	2005.44
54230	2004.63
54231	2004.73
54232	2005.32
54233	2005.23
54234	2005.77
54235	2005.09
54236	2005.63
54237	2004.89
54238	2004.97
54239	2005.82
54240	2005.36
54241	2004.47
54242	2005.01
54243	2004.88
54244	2004.49
54245	2004.69
54246	2004.93
54247	2005.14
54248	2004.34
54249	2005.08
54250	2005.06
54251	2005.51
54252	2005.33
54253	2005.18
54254	2005.52
54255	2005.1
54256	2004.91
54257	2004.78
54258	2005.05
54259	2005.03
54260	2004.96
54261	2004.94
54262	2004.42
54263	2004.18
54264	2004.08
54265	2004.62
54266	2004.05
54267	2004.22
54268	2004.23
54269	2004.55
54270	2004.97
54271	2005.14
54272	2004.95
54273	2005.48
54274	2005.3
54275	2005.57
54276	2005.12
54277	2005.3
54278	2004.79
54279	2004.05
54280	2004.6
54281	2004.99
54282	2004.82
54283	2004.12
54284	2004.64
54285	2004.91
54286	2004.77
54287	2004.18
54288	2004.29
54289	2003.45
54290	2004.05
54291	2004.88
54292	2005.06
54293	2004.95
54294	2004.9
54295	2005.07
54296	2004.57
54297	2004.78
54298	2004.85
54299	2004.4
54300	2004.35
54301	2004.39
54302	2004.55
54303	2004.57
54304	2004.97
54305	2005.15
54306	2004.94
54307	2005.61
54308	2004.95
54309	2005.25
54310	2005.12
54311	2005.18
54312	2005.35
54313	2005.34
54314	2004.69
54315	2004.67
54316	2005.11
54317	2004.61
54318	2004.51
54319	2004.55
54320	2004.46
54321	2005.01
54322	2005.45
54323	2005.42
54324	2005.48
54325	2005.06
54326	2005.34
54327	2005.09
54328	2004.73
54329	2004.78
54330	2004.61
54331	2005.03
54332	2004.71
54333	2004.8
54334	2004.45
54335	2004.98
54336	2004.92
54337	2004.96
54338	2005.4
54339	2005.23
54340	2004.59
54341	2005.28
54342	2005.49
54343	2005.53
54344	2005.66
54345	2005.96
54346	2005.77
54347	2005.7
54348	2005.7
54349	2005.97
54350	2005.72
54351	2005.73
54352	2005.98
54353	2005.3
54354	2005.08
54355	2004.55
54356	2004.62
54357	2005.49
54358	2005.46
54359	2005.72
54360	2005.3
54361	2004.94
54362	2004.75
54363	2005.14
54364	2005.39
54365	2005.07
54366	2004.97
54367	2005
54368	2005.68
54369	2005.75
54370	2005.05
54371	2005.55
54372	2004.76
54373	2004.71
54374	2004.37
54375	2005.37
54376	2005.14
54377	2005.25
54378	2004.93
54379	2004.99
54380	2005.3
54381	2005.55
54382	2005.02
54383	2005.04
54384	2005.48
54385	2005.26
54386	2004.7
54387	2005
54388	2006.07
54389	2005.28
54390	2004.88
54391	2004.23
54392	2004.02
54393	2004.36
54394	2005.09
54395	2004.64
54396	2004.57
54397	2004.68
54398	2005.05
54399	2004.83
54400	2005.33
54401	2005.1
54402	2005
54403	2005.6
54404	2005.83
54405	2005.5
54406	2005.13
54407	2005.77
54408	2004.53
54409	2005.63
54410	2006.42
54411	2005.75
54412	2005.79
54413	2005.76
54414	2005.9
54415	2004.8
54416	2005.03
54417	2005.21
54418	2005.41
54419	2005.64
54420	2004.91
54421	2005.25
54422	2005.04
54423	2004.55
54424	2004.15
54425	2004.75
54426	2004.54
54427	2005.01
54428	2005.04
54429	2004.98
54430	2004.99
54431	2004.97
54432	2004.56
54433	2005.55
54434	2005.03
54435	2004.83
54436	2004.43
54437	2004.73
54438	2004.59
54439	2004.67
54440	2004.18
54441	2004.09
54442	2003.98
54443	2004.35
54444	2004.65
54445	2004.44
54446	2004.08
54447	2004.55
54448	2004.67
54449	2004.41
54450	2004.46
54451	2005.18
54452	2004.86
54453	2005.22
54454	2004.87
54455	2005.09
54456	2005.32
54457	2005.84
54458	2005.33
54459	2005.61
54460	2005.39
54461	2005.37
54462	2004.41
54463	2004.79
54464	2004.8
54465	2003.58
54466	2004.49
54467	2004.55
54468	2004.96
54469	2004.66
54470	2004.69
54471	2004.73
54472	2004.76
54473	2004.94
54474	2004.96
54475	2004.55
54476	2004.14
54477	2004.36
54478	2004.56
54479	2004.64
54480	2005.18
54481	2004.7
54482	2004.76
54483	2004.76
54484	2004.73
54485	2005.22
54486	2005.11
54487	2005.22
54488	2005.55
54489	2005.54
54490	2005.68
54491	2006.31
54492	2005.8
54493	2005.51
54494	2004.58
54495	2004.55
54496	2004.39
54497	2004.84
54498	2004.84
54499	2004.34
54500	2004.71
54501	2004.88
54502	2004.72
54503	2004.6
54504	2004.43
54505	2005.21
54506	2005.17
54507	2005.03
54508	2005.07
54509	2004.7
54510	2004.88
54511	2004.84
54512	2004.72
54513	2004.64
54514	2004.39
54515	2004.9
54516	2004.84
54517	2005.13
54518	2004.74
54519	2004.99
54520	2005.45
54521	2006.05
54522	2006.02
54523	2005.31
54524	2005.26
54525	2005.81
54526	2005.43
54527	2005.7
54528	2005.75
54529	2006.09
54530	2006.16
54531	2005.87
54532	2005.76
54533	2005.08
54534	2005.24
54535	2004.67
54536	2005.54
54537	2005.43
54538	2005.63
54539	2005.22
54540	2005.22
54541	2005.68
54542	2005.52
54543	2005.7
54544	2005.12
54545	2005.63
54546	2005.8
54547	2005.32
54548	2005.78
54549	2005.98
54550	2006.06
54551	2005.53
54552	2005.53
54553	2005.68
54554	2005.26
54555	2005.25
54556	2005.66
54557	2006.09
54558	2005.82
54559	2005.53
54560	2005.53
54561	2005.29
54562	2005
54563	2005.93
54564	2005.24
54565	2005.76
54566	2005.74
54567	2005.2
54568	2004.99
54569	2005.01
54570	2004.9
54571	2004.84
54572	2005.22
54573	2005.14
54574	2004.84
54575	2004.98
54576	2004.53
54577	2004.43
54578	2004.96
54579	2004.57
54580	2004.16
54581	2005.35
54582	2005.05
54583	2005.41
54584	2005.2
54585	2005.16
54586	2005.01
54587	2005.78
54588	2005.73
54589	2005.57
54590	2004.7
54591	2005.27
54592	2004.66
54593	2004.9
54594	2004.38
54595	2004.36
54596	2005.74
54597	2005
54598	2005.45
54599	2004.51
54600	2004.94
54601	2005.34
54602	2005.69
54603	2005.71
54604	2004.85
54605	2005.28
54606	2005.21
54607	2005.1
54608	2005.11
54609	2005.24
54610	2004.97
54611	2005.22
54612	2004.78
54613	2005.43
54614	2005.26
54615	2004.73
54616	2004.11
54617	2004.27
54618	2003.73
54619	2003.36
54620	2004.05
54621	2003.16
54622	2003.61
54623	2004.75
54624	2004.04
54625	2003.82
54626	2004.16
54627	2004.21
54628	2004.62
54629	2004.61
54630	2004.53
54631	2004.62
54632	2004.3
54633	2004.75
54634	2004.84
54635	2005.08
54636	2005.18
54637	2004.56
54638	2004.64
54639	2004.77
54640	2004.93
54641	2005.1
54642	2004.99
54643	2005.11
54644	2004.96
54645	2004.4
54646	2003.59
54647	2004.42
54648	2004.3
54649	2004.44
54650	2004.55
54651	2004.77
54652	2005.42
54653	2005.09
54654	2004.74
54655	2005.38
54656	2005.59
54657	2005.72
54658	2004.92
54659	2005.21
54660	2005.02
54661	2004.94
54662	2004.53
54663	2005.44
54664	2005.38
54665	2005.56
54666	2004.28
54667	2005.65
54668	2005.52
54669	2005.67
54670	2005.25
54671	2004.61
54672	2004.67
54673	2005.12
54674	2005.08
54675	2004.58
54676	2004.39
54677	2005
54678	2004.39
54679	2004.39
54680	2005.32
54681	2005.11
54682	2005.15
54683	2005.09
54684	2005.33
54685	2006.01
54686	2005.53
54687	2005.11
54688	2005.72
54689	2005.96
54690	2004.85
54691	2005.24
54692	2005.63
54693	2005.77
54694	2005.08
54695	2005
54696	2005.23
54697	2005.43
54698	2004.6
54699	2004.35
54700	2005
54701	2005.68
54702	2005.18
54703	2005.51
54704	2005.23
54705	2004.69
54706	2004.71
54707	2004.65
54708	2004.54
54709	2004.81
54710	2004.92
54711	2004.6
54712	2004.98
54713	2004.87
54714	2004.99
54715	2004.14
54716	2004.5
54717	2003.95
54718	2005.16
54719	2005.25
54720	2005.01
54721	2005.26
54722	2004.96
54723	2005.44
54724	2005.44
54725	2005.49
54726	2005.53
54727	2005.33
54728	2005.63
54729	2005.06
54730	2005.56
54731	2005.11
54732	2005.24
54733	2005.58
54734	2005.43
54735	2005.84
54736	2005.81
54737	2005.64
54738	2004.66
54739	2005.32
54740	2005.14
54741	2005.14
54742	2003.61
54743	2004.37
54744	2004.13
54745	2004.75
54746	2004.94
54747	2004.96
54748	2006.16
54749	2005.26
54750	2005.1
54751	2005.69
54752	2005.02
54753	2005.43
54754	2005.29
54755	2005.3
54756	2005.54
54757	2005.36
54758	2005.67
54759	2005.25
54760	2005.44
54761	2005.51
54762	2005.16
54763	2004.54
54764	2004.33
54765	2005.35
54766	2005.24
54767	2004.84
54768	2004.8
54769	2005.05
54770	2005
54771	2005.01
54772	2004.28
54773	2004.97
54774	2004.74
54775	2005.12
54776	2004.99
54777	2004.67
54778	2004.78
54779	2005.34
54780	2005
54781	2005.11
54782	2005.07
54783	2004.66
54784	2004.55
54785	2004.95
54786	2005.57
54787	2005.52
54788	2005.04
54789	2005.64
54790	2005.9
54791	2005.44
54792	2005.39
54793	2005.42
54794	2006.18
54795	2005.88
54796	2005.32
54797	2006.08
54798	2006.14
54799	2005.84
54800	2006.01
54801	2005.58
54802	2005.6
54803	2005
54804	2005.77
54805	2005.9
54806	2005.99
54807	2005.6
54808	2006.18
54809	2005.71
54810	2005.42
54811	2005.77
54812	2005.5
54813	2004.87
54814	2005.6
54815	2005.78
54816	2005.38
54817	2003.72
54818	2004.29
54819	2004.58
54820	2005.36
54821	2005.37
54822	2005.52
54823	2005.54
54824	2005.18
54825	2004.92
54826	2005.05
54827	2004.67
54828	2005.19
54829	2004.83
54830	2004.73
54831	2005.03
54832	2005.05
54833	2004.81
54834	2004.52
54835	2004.25
54836	2004.96
54837	2004.77
54838	2004.62
54839	2004.94
54840	2004.95
54841	2005.07
54842	2005.26
54843	2005.85
54844	2005.74
54845	2005.6
54846	2005.69
54847	2005.64
54848	2005.43
54849	2004.65
54850	2005.57
54851	2005.08
54852	2004.57
54853	2005.13
54854	2005.08
54855	2005.39
54856	2005.33
54857	2004.99
54858	2004.93
54859	2005.49
54860	2004.72
54861	2004.59
54862	2004.84
54863	2004.33
54864	2004.71
54865	2005.06
54866	2005.12
54867	2004.94
54868	2005.61
54869	2005.81
54870	2004.29
54871	2005
54872	2005.41
54873	2005.27
54874	2004.91
54875	2005.33
54876	2005.8
54877	2005.43
54878	2005.7
54879	2005.65
54880	2005.93
54881	2005.24
54882	2004.71
54883	2005.4
54884	2005.24
54885	2005.04
54886	2004.73
54887	2005.02
54888	2004.55
54889	2005.22
54890	2004.76
54891	2005.48
54892	2006.24
54893	2005.63
54894	2005.2
54895	2005.11
54896	2004.86
54897	2004.66
54898	2004.99
54899	2004.79
54900	2005.14
54901	2005.51
54902	2005.79
54903	2005.47
54904	2005.37
54905	2005.33
54906	2005.03
54907	2005.03
54908	2005.2
54909	2004.1
54910	2004.76
54911	2005.23
54912	2005.43
54913	2005.18
54914	2005.4
54915	2005.86
54916	2005.88
54917	2005.88
54918	2005.39
54919	2005.84
54920	2005.19
54921	2005.14
54922	2005.12
54923	2004.87
54924	2004.77
54925	2005.67
54926	2005.35
54927	2004.94
54928	2005.33
54929	2005.33
54930	2005.78
54931	2005.56
54932	2005.59
54933	2004.91
54934	2005.03
54935	2005.73
54936	2004.77
54937	2004.88
54938	2004.68
54939	2005.11
54940	2003.92
54941	2003.89
54942	2003.91
54943	2004.8
54944	2004.85
54945	2004.91
54946	2004.78
54947	2005
54948	2004.59
54949	2005.11
54950	2004.15
54951	2004.37
54952	2004.84
54953	2005.24
54954	2004.84
54955	2005.57
54956	2005.91
54957	2005.79
54958	2005.31
54959	2005.8
54960	2005.41
54961	2005.26
54962	2005.77
54963	2005.91
54964	2005.05
54965	2005
54966	2005.42
54967	2004.73
54968	2004.87
54969	2005.16
54970	2005.3
54971	2005.61
54972	2005.57
54973	2005.67
54974	2005.38
54975	2005.84
54976	2005.59
54977	2005.7
54978	2005.65
54979	2005.61
54980	2005.04
54981	2005.38
54982	2004.96
54983	2005.47
54984	2004.02
54985	2004.71
54986	2004.81
54987	2005.46
54988	2005.21
54989	2005.8
54990	2005.12
54991	2005.25
54992	2004.63
54993	2004.62
54994	2005.48
54995	2005.58
54996	2005.74
54997	2005.29
54998	2005.36
54999	2005.3
55000	2005.56
55001	2005.02
55002	2004.64
55003	2004.92
55004	2005.04
55005	2004.71
55006	2004.34
55007	2005.21
55008	2005.21
55009	2004.6
55010	2004.49
55011	2004.8
55012	2005.45
55013	2005.64
55014	2004.65
55015	2005.17
55016	2004.94
55017	2005.42
55018	2005.07
55019	2004.93
55020	2004.98
55021	2005.06
55022	2005.23
55023	2005.2
55024	2005.17
55025	2004.97
55026	2005.3
55027	2005.32
55028	2004.89
55029	2005.38
55030	2005.19
55031	2004.61
55032	2004.91
55033	2005.52
55034	2005.86
55035	2005.2
55036	2005.07
55037	2004.86
55038	2004.01
55039	2004.66
55040	2004.04
55041	2004.04
55042	2004.2
55043	2004.54
55044	2005.24
55045	2005.19
55046	2005.9
55047	2004.9
55048	2004.99
55049	2005.21
55050	2005.21
55051	2005.05
55052	2004.76
55053	2004.85
55054	2004.95
55055	2005
55056	2004.41
55057	2004.69
55058	2004.46
55059	2004.55
55060	2003.54
55061	2003.71
55062	2004.03
55063	2004.83
55064	2004.69
55065	2004.89
55066	2005.27
55067	2004.67
55068	2005.55
55069	2005.74
55070	2005.48
55071	2005.52
55072	2005.63
55073	2005.89
55074	2005.84
55075	2005.73
55076	2004.95
55077	2005.41
55078	2005.6
55079	2005.21
55080	2004.66
55081	2005.49
55082	2005.42
55083	2005.42
55084	2005.45
55085	2005.82
55086	2005.08
55087	2005.3
55088	2005.05
55089	2005.03
55090	2005.06
55091	2005
55092	2004.82
55093	2005.2
55094	2004.48
55095	2004.4
55096	2004.56
55097	2004.72
55098	2005.02
55099	2004.99
55100	2004.63
55101	2004.81
55102	2004.22
55103	2004.41
55104	2005.04
55105	2004.97
55106	2004.97
55107	2005.02
55108	2005.03
55109	2005.69
55110	2005.53
55111	2005.38
55112	2004.87
55113	2004.62
55114	2004.92
55115	2005.3
55116	2005.34
55117	2005.87
55118	2005.73
55119	2005.81
55120	2005.79
55121	2005.63
55122	2005.1
55123	2005.4
55124	2005.12
55125	2004.72
55126	2005.37
55127	2005.58
55128	2005.59
55129	2005.66
55130	2005.11
55131	2004.77
55132	2005.05
55133	2005.25
55134	2005.24
55135	2005.23
55136	2004.58
55137	2004.73
55138	2004.83
55139	2004.47
55140	2004.74
55141	2004.16
55142	2004.83
55143	2004.7
55144	2004.9
55145	2004.72
55146	2004.86
55147	2005.35
55148	2004.55
55149	2005.04
55150	2004.96
55151	2004.53
55152	2004.95
55153	2004.81
55154	2004.45
55155	2005.03
55156	2005.09
55157	2004.79
55158	2004.99
55159	2004.95
55160	2005.15
55161	2004.65
55162	2004.64
55163	2004.56
55164	2004.74
55165	2004.77
55166	2004.62
55167	2004.79
55168	2004.27
55169	2004.84
55170	2004.98
55171	2004.82
55172	2005.18
55173	2005.28
55174	2005.6
55175	2005.69
55176	2005.82
55177	2005.44
55178	2005.59
55179	2005.79
55180	2004.79
55181	2005.45
55182	2005.2
55183	2005.64
55184	2005.18
55185	2005.04
55186	2004.85
55187	2005.26
55188	2005.31
55189	2005.73
55190	2005.08
55191	2005.33
55192	2005.46
55193	2005.09
55194	2004.48
55195	2004.38
55196	2004.58
55197	2005.31
55198	2005.83
55199	2005.5
55200	2005.08
55201	2005.36
55202	2005.26
55203	2005.43
55204	2005.16
55205	2005.11
55206	2004.79
55207	2004.74
55208	2004.87
55209	2005.12
55210	2005.38
55211	2005.14
55212	2004.84
55213	2004.92
55214	2004.23
55215	2004.33
55216	2005.4
55217	2005.17
55218	2005
55219	2005.02
55220	2005.3
55221	2004.98
55222	2004.61
55223	2004.54
55224	2004.31
55225	2004.61
55226	2004.82
55227	2004.72
55228	2004.77
55229	2004.56
55230	2004.67
55231	2004.62
55232	2005.01
55233	2005.55
55234	2005.52
55235	2004.96
55236	2005.07
55237	2004.29
55238	2004.3
55239	2004.91
55240	2004.91
55241	2004.39
55242	2004.62
55243	2004.58
55244	2004.97
55245	2005.07
55246	2005.63
55247	2005.14
55248	2005.69
55249	2005.5
55250	2004.77
55251	2004.95
55252	2005.23
55253	2004.72
55254	2004.68
55255	2005.02
55256	2005.09
55257	2004.86
55258	2004.8
55259	2004.63
55260	2005.27
55261	2005.67
55262	2005.15
55263	2004.9
55264	2005.18
55265	2005.29
55266	2005.83
55267	2005.18
55268	2004.71
55269	2005.75
55270	2006.01
55271	2006.32
55272	2006.56
55273	2005.39
55274	2005.65
55275	2005.79
55276	2005.46
55277	2005.46
55278	2005.43
55279	2005.26
55280	2004.97
55281	2005.92
55282	2005.71
55283	2006.27
55284	2005.51
55285	2006.29
55286	2005.95
55287	2006.52
55288	2005.78
55289	2005.66
55290	2005.72
55291	2005.43
55292	2005.13
55293	2005.29
55294	2004.75
55295	2004.52
55296	2005.53
55297	2005.49
55298	2005.75
55299	2005.73
55300	2005.49
55301	2005.3
55302	2004.22
55303	2004.34
55304	2004.73
55305	2004.67
55306	2004.54
55307	2004.5
55308	2005.21
55309	2004.39
55310	2004.03
55311	2004.24
55312	2004.47
55313	2004.09
55314	2004.27
55315	2003.48
55316	2004.46
55317	2004.86
55318	2004.83
55319	2005.19
55320	2005.52
55321	2005.21
55322	2005.85
55323	2005.21
55324	2004.75
55325	2004.84
55326	2004.97
55327	2005.18
55328	2005.19
55329	2005.74
55330	2005.67
55331	2004.67
55332	2004.56
55333	2005.13
55334	2004.94
55335	2005.31
55336	2005.5
55337	2005.12
55338	2004.9
55339	2004.45
55340	2004.74
55341	2005.02
55342	2005.04
55343	2005.54
55344	2004.99
55345	2005.53
55346	2005.72
55347	2005.31
55348	2005.55
55349	2005.33
55350	2005.47
55351	2005.44
55352	2005.25
55353	2005.79
55354	2005.41
55355	2005.62
55356	2005.24
55357	2005.85
55358	2006.31
55359	2006.21
55360	2006.03
55361	2004.83
55362	2005.23
55363	2005.2
55364	2005.04
55365	2004.62
55366	2004.58
55367	2004.89
55368	2005.11
55369	2004.54
55370	2004.79
55371	2005.22
55372	2004.39
55373	2004.79
55374	2004.13
55375	2005.04
55376	2004.94
55377	2004.42
55378	2004.05
55379	2004.15
55380	2004.72
55381	2003.85
55382	2003.76
55383	2004.13
55384	2004.58
55385	2004.95
55386	2005.09
55387	2005.16
55388	2005.2
55389	2005.07
55390	2005.31
55391	2005.17
55392	2005.59
55393	2005.31
55394	2005.34
55395	2005.53
55396	2005.26
55397	2005.6
55398	2005.96
55399	2005.79
55400	2005.61
55401	2005.55
55402	2005.48
55403	2005.53
55404	2004.82
55405	2005.09
55406	2004.87
55407	2005.34
55408	2005.11
55409	2004.38
55410	2004.54
55411	2004.24
55412	2004.99
55413	2005.29
55414	2005.5
55415	2005.56
55416	2005.19
55417	2005.25
55418	2004.92
55419	2005.14
55420	2005.72
55421	2005.56
55422	2005.89
55423	2005.62
55424	2005.22
55425	2005.98
55426	2005.12
55427	2005.1
55428	2005.57
55429	2004.96
55430	2004.66
55431	2004.93
55432	2005.86
55433	2005.79
55434	2005.03
55435	2005.65
55436	2005.2
55437	2005.75
55438	2004.76
55439	2004.73
55440	2004.85
55441	2004.74
55442	2005.29
55443	2005.81
55444	2004.94
55445	2005.36
55446	2005.59
55447	2005.62
55448	2005.59
55449	2005.35
55450	2004.63
55451	2005.08
55452	2005.34
55453	2005.37
55454	2004.94
55455	2005.23
55456	2005.04
55457	2005.2
55458	2005.5
55459	2005.13
55460	2004.04
55461	2004.88
55462	2003.55
55463	2003.79
55464	2004.73
55465	2005.01
55466	2004.39
55467	2004.61
55468	2004.38
55469	2004.5
55470	2004.39
55471	2005.58
55472	2005.1
55473	2004.91
55474	2004.92
55475	2004.98
55476	2005.09
55477	2004.52
55478	2004.32
55479	2004.28
55480	2004.45
55481	2004.53
55482	2004.4
55483	2004.46
55484	2004.76
55485	2004.55
55486	2005.13
55487	2005.04
55488	2005.19
55489	2005.27
55490	2005.34
55491	2004.93
55492	2004.2
55493	2004.28
55494	2004.39
55495	2004.64
55496	2004.21
55497	2004.5
55498	2004.71
55499	2004.78
55500	2004.92
55501	2004.61
55502	2004.09
55503	2004.26
55504	2004.78
55505	2004.95
55506	2004.53
55507	2004.93
55508	2005.42
55509	2004.79
55510	2004.7
55511	2004.39
55512	2004.18
55513	2004.6
55514	2004.68
55515	2004.08
55516	2004.39
55517	2004.3
55518	2004.17
55519	2004.61
55520	2005.12
55521	2005.2
55522	2005.17
55523	2004.84
55524	2004.8
55525	2004.47
55526	2004.7
55527	2005.08
55528	2004.52
55529	2005.02
55530	2005.05
55531	2004.9
55532	2004.17
55533	2004.67
55534	2004.27
55535	2004.04
55536	2004.15
55537	2004.59
55538	2004.36
55539	2004.34
55540	2004.81
55541	2004.93
55542	2004.57
55543	2004.36
55544	2004.41
55545	2004.79
55546	2004.79
55547	2004.07
55548	2004.59
55549	2004.65
55550	2004.47
55551	2004.13
55552	2004.05
55553	2004.59
55554	2004.07
55555	2004.09
55556	2004.13
55557	2004.23
55558	2003.81
55559	2003.96
55560	2003.99
55561	2004.48
55562	2004.57
55563	2004.97
55564	2004.98
55565	2005.14
55566	2004.89
55567	2004.81
55568	2005.26
55569	2005.13
55570	2005.23
55571	2004.79
55572	2004.29
55573	2005.04
55574	2005.29
55575	2005.31
55576	2004.58
55577	2004.97
55578	2004.75
55579	2005.24
55580	2005.11
55581	2005.13
55582	2004.88
55583	2004.63
55584	2005.07
55585	2004.33
55586	2004.11
55587	2004.55
55588	2004.69
55589	2004.46
55590	2005.07
55591	2005.1
55592	2005.32
55593	2004.67
55594	2004.81
55595	2004.87
55596	2004.52
55597	2005.01
55598	2005.64
55599	2005.43
55600	2005.51
55601	2004.8
55602	2004.78
55603	2005.71
55604	2005.91
55605	2005.59
55606	2006.1
55607	2005.56
55608	2004.99
55609	2005.68
55610	2005.34
55611	2005.14
55612	2004.81
55613	2005.67
55614	2005.66
55615	2005.33
55616	2005.12
55617	2005.67
55618	2005.24
55619	2004.99
55620	2005.1
55621	2005.55
55622	2004.54
55623	2005.48
55624	2005.58
55625	2005.82
55626	2005.35
55627	2005.6
55628	2005.79
55629	2004.83
55630	2005.01
55631	2004.84
55632	2004.95
55633	2004.62
55634	2004.89
55635	2004.19
55636	2005.23
55637	2005.28
55638	2004.99
55639	2004.95
55640	2005.06
55641	2004.98
55642	2004.84
55643	2004.45
55644	2004.84
55645	2004.97
55646	2005.32
55647	2005.7
55648	2005.93
55649	2005.27
55650	2005.19
55651	2005.55
55652	2004.52
55653	2005.57
55654	2005.71
55655	2005.27
55656	2005.36
55657	2004.41
55658	2004.21
55659	2004.57
55660	2005.12
55661	2004.35
55662	2005.08
55663	2005.24
55664	2005.37
55665	2004.97
55666	2005.51
55667	2004.96
55668	2004.2
55669	2005.61
55670	2004.83
55671	2005.68
55672	2005.69
55673	2005.41
55674	2005.52
55675	2005.02
55676	2005.41
55677	2005.22
55678	2005.45
55679	2005.35
55680	2005.5
55681	2004.68
55682	2004.74
55683	2004.81
55684	2004.44
55685	2004.72
55686	2005.02
55687	2005.17
55688	2005.09
55689	2004.91
55690	2005.13
55691	2004.83
55692	2004.48
55693	2004.13
55694	2003.62
55695	2003.98
55696	2004
55697	2004.56
55698	2004.56
55699	2004.41
55700	2004.23
55701	2003.96
55702	2004.36
55703	2004.35
55704	2004.47
55705	2005.08
55706	2004.87
55707	2005.2
55708	2004.96
55709	2005.31
55710	2004.73
55711	2004.93
55712	2004.98
55713	2005.94
55714	2005.83
55715	2005.83
55716	2005.59
55717	2005.62
55718	2005.81
55719	2005.17
55720	2004.85
55721	2005.24
55722	2005.16
55723	2005.07
55724	2005.46
55725	2004.54
55726	2004.84
55727	2004.92
55728	2004.24
55729	2004.87
55730	2005.83
55731	2004.78
55732	2004.82
55733	2005.45
55734	2005.37
55735	2005.33
55736	2005.85
55737	2005.52
55738	2005.5
55739	2005.44
55740	2005.59
55741	2005.48
55742	2005.88
55743	2005.7
55744	2005.73
55745	2005.41
55746	2004.93
55747	2005.17
55748	2004.96
55749	2005.47
55750	2005.26
55751	2005.12
55752	2004.43
55753	2005.03
55754	2004.91
55755	2005.41
55756	2004.23
55757	2004.45
55758	2003.95
55759	2004.51
55760	2004.51
55761	2004.54
55762	2004.57
55763	2005.08
55764	2005
55765	2005.59
55766	2005.37
55767	2005.75
55768	2005.35
55769	2005.46
55770	2005.49
55771	2004.72
55772	2004.99
55773	2005.16
55774	2004.23
55775	2004.51
55776	2004.33
55777	2005.51
55778	2005.34
55779	2005.5
55780	2005.42
55781	2005.27
55782	2004.98
55783	2004.87
55784	2005.11
55785	2005.74
55786	2005.94
55787	2005.05
55788	2005.6
55789	2004.93
55790	2005.28
55791	2005.5
55792	2005.24
55793	2005.02
55794	2005.5
55795	2005.88
55796	2005.97
55797	2006.31
55798	2006.2
55799	2006.29
55800	2006.1
55801	2006.52
55802	2006.1
55803	2005.99
55804	2006.35
55805	2006.41
55806	2006.44
55807	2006.25
55808	2005.79
55809	2005.69
55810	2005.59
55811	2005.01
55812	2005.18
55813	2004.58
55814	2005.16
55815	2004.57
55816	2005.17
55817	2004.83
55818	2005.46
55819	2005.12
55820	2004.77
55821	2004.98
55822	2005.13
55823	2004.45
55824	2004.85
55825	2005.36
55826	2005
55827	2005.23
55828	2005.35
55829	2004.98
55830	2005.29
55831	2005.58
55832	2005.56
55833	2005.21
55834	2005.49
55835	2005.42
55836	2005.62
55837	2005.51
55838	2005.47
55839	2005.21
55840	2005.99
55841	2005.89
55842	2005.91
55843	2005.42
55844	2004.98
55845	2004.55
55846	2004.06
55847	2004.54
55848	2004.15
55849	2004.49
55850	2004.7
55851	2004.64
55852	2004.86
55853	2005.39
55854	2005.18
55855	2005.07
55856	2004.67
55857	2004.54
55858	2004.73
55859	2004.66
55860	2004.62
55861	2004.69
55862	2004.81
55863	2005.33
55864	2004.8
55865	2004.58
55866	2004.31
55867	2004.69
55868	2004.49
55869	2004.9
55870	2004.33
55871	2004.59
55872	2004.49
55873	2004.93
55874	2004.43
55875	2004.92
55876	2004.24
55877	2004.55
55878	2004.99
55879	2004.96
55880	2004.75
55881	2004.61
55882	2004.98
55883	2003.89
55884	2004.91
55885	2004.71
55886	2004.43
55887	2005.35
55888	2004.99
55889	2005.08
55890	2005.31
55891	2005.11
55892	2004.62
55893	2004.81
55894	2005.29
55895	2004.75
55896	2005.2
55897	2005.02
55898	2005.2
55899	2004.97
55900	2004.6
55901	2004.86
55902	2005
55903	2003.96
55904	2005.1
55905	2004.31
55906	2004.48
55907	2004.68
55908	2004.27
55909	2004.33
55910	2003.73
55911	2003.9
55912	2003.66
55913	2003.84
55914	2003.63
55915	2003.81
55916	2003.32
55917	2003.98
55918	2004.34
55919	2004.36
55920	2004.4
55921	2004.23
55922	2004.54
55923	2005.35
55924	2004.76
55925	2004.89
55926	2004.85
55927	2005.23
55928	2005.68
55929	2005.67
55930	2005.1
55931	2005.58
55932	2004.84
55933	2005.2
55934	2005
55935	2004.3
55936	2004.77
55937	2004.79
55938	2005.43
55939	2005.75
55940	2004.51
55941	2005.36
55942	2004.57
55943	2005.26
55944	2005.05
55945	2005.59
55946	2004.88
55947	2005.67
55948	2005.68
55949	2005.97
55950	2005.62
55951	2005.9
55952	2005.73
55953	2005.63
55954	2005.01
55955	2004.9
55956	2005.22
55957	2005.01
55958	2004.7
55959	2005.24
55960	2005.05
55961	2005.3
55962	2004.32
55963	2004.58
55964	2005.04
55965	2004.54
55966	2004.99
55967	2005.03
55968	2004.33
55969	2005.51
55970	2005.28
55971	2004.52
55972	2004.84
55973	2004.52
55974	2004.58
55975	2005.29
55976	2005.21
55977	2005
55978	2005.36
55979	2004.99
55980	2005.17
55981	2004.63
55982	2004.78
55983	2004.51
55984	2004.44
55985	2005.16
55986	2004.79
55987	2005.46
55988	2005.2
55989	2005.55
55990	2004.45
55991	2004.8
55992	2004.57
55993	2004.49
55994	2004.7
55995	2004.71
55996	2005.21
55997	2005.53
55998	2005.45
55999	2005.73
56000	2005.98
56001	2005.5
56002	2005.4
56003	2005.79
56004	2005.35
56005	2005.4
56006	2004.82
56007	2005.19
56008	2004.56
56009	2004.62
56010	2004.75
56011	2004.79
56012	2005.45
56013	2005.65
56014	2006.13
56015	2006.06
56016	2005.75
56017	2005.17
56018	2005.53
56019	2005.13
56020	2005.11
56021	2005.37
56022	2004.96
56023	2004.84
56024	2004.52
56025	2005.02
56026	2004.99
56027	2005.23
56028	2005.34
56029	2005.27
56030	2005.45
56031	2004.75
56032	2005.08
56033	2004.49
56034	2003.82
56035	2003.75
56036	2003.61
56037	2004.26
56038	2004.65
56039	2004.6
56040	2004.83
56041	2004.97
56042	2005.2
56043	2004.97
56044	2005.66
56045	2005.4
56046	2005.1
56047	2005.02
56048	2004.77
56049	2005.07
56050	2005.63
56051	2005.1
56052	2005.58
56053	2005.28
56054	2005.2
56055	2004.68
56056	2004.36
56057	2004.17
56058	2003.61
56059	2003.86
56060	2003.57
56061	2004.64
56062	2004.03
56063	2005.51
56064	2004.62
56065	2004.82
56066	2005.22
56067	2004.69
56068	2004.83
56069	2004.76
56070	2004.31
56071	2004.28
56072	2004.6
56073	2004.64
56074	2004.96
56075	2003.96
56076	2004.39
56077	2004.3
56078	2004.78
56079	2005.04
56080	2005.77
56081	2005.64
56082	2005.71
56083	2004.35
56084	2004.98
56085	2005.4
56086	2004.48
56087	2004.56
56088	2004.7
56089	2005.63
56090	2005.43
56091	2004.76
56092	2004.95
56093	2004.84
56094	2005.61
56095	2004.74
56096	2004.85
56097	2004.53
56098	2004.56
56099	2004.98
56100	2004.77
56101	2004.42
56102	2004.92
56103	2003.74
56104	2004.52
56105	2005.35
56106	2004.76
56107	2005.2
56108	2005.14
56109	2004.72
56110	2004.59
56111	2004.9
56112	2004.75
56113	2004.03
56114	2003.76
56115	2004.3
56116	2004.59
56117	2004.32
56118	2004.92
56119	2004.91
56120	2005.07
56121	2004.76
56122	2004.95
56123	2005.23
56124	2005.15
56125	2005.28
56126	2004.73
56127	2005.27
56128	2004.74
56129	2004.94
56130	2004.86
56131	2004.95
56132	2004.75
56133	2004.72
56134	2004.81
56135	2004.76
56136	2005.43
56137	2005.28
56138	2005.32
56139	2005.38
56140	2005.41
56141	2005.17
56142	2005.7
56143	2005.91
56144	2006.17
56145	2005.56
56146	2005.39
56147	2005.69
56148	2005.35
56149	2005.13
56150	2005.6
56151	2005.72
56152	2004.56
56153	2005.16
56154	2005.48
56155	2005.05
56156	2005.48
56157	2005.15
56158	2005.4
56159	2005.12
56160	2005.62
56161	2005.86
56162	2005.93
56163	2006.07
56164	2005.62
56165	2005.37
56166	2005.01
56167	2005.03
56168	2005.31
56169	2005.03
56170	2004.72
56171	2005.12
56172	2005.21
56173	2004.74
56174	2004.84
56175	2004.37
56176	2005.6
56177	2005.56
56178	2005.17
56179	2004.69
56180	2004.95
56181	2004.11
56182	2003.75
56183	2004.45
56184	2004.5
56185	2004.88
56186	2005.24
56187	2004.49
56188	2005.26
56189	2005.53
56190	2005.82
56191	2005.72
56192	2004.93
56193	2004.96
56194	2005.04
56195	2004.82
56196	2004.01
56197	2004.1
56198	2004.19
56199	2004.08
56200	2004.81
56201	2004.89
56202	2005.13
56203	2004.56
56204	2004.82
56205	2004.6
56206	2004.25
56207	2004.36
56208	2004.46
56209	2004.7
56210	2004.68
56211	2004.09
56212	2003.92
56213	2005.07
56214	2005.65
56215	2005.16
56216	2004.94
56217	2004.81
56218	2004.63
56219	2004.5
56220	2004.64
56221	2005.26
56222	2004.67
56223	2004.87
56224	2004.75
56225	2005.44
56226	2005.42
56227	2005.86
56228	2005.65
56229	2005.62
56230	2005.65
56231	2005.22
56232	2005.45
56233	2005.04
56234	2003.92
56235	2005.02
56236	2005.05
56237	2005.01
56238	2005.12
56239	2005.19
56240	2005.08
56241	2005.6
56242	2005.51
56243	2005.54
56244	2005.09
56245	2005.8
56246	2005.41
56247	2005.31
56248	2004.11
56249	2004.75
56250	2004.65
56251	2004.83
56252	2004.71
56253	2004.91
56254	2004.87
56255	2004.8
56256	2004.88
56257	2005.11
56258	2005.12
56259	2004.95
56260	2004.28
56261	2005.06
56262	2005.48
56263	2004.82
56264	2005.16
56265	2005.2
56266	2004.82
56267	2004.52
56268	2004.76
56269	2005.02
56270	2004.83
56271	2005.49
56272	2005.4
56273	2005.74
56274	2006
56275	2005.64
56276	2005.59
56277	2005.64
56278	2005.25
56279	2004.92
56280	2004.57
56281	2005.43
56282	2005.32
56283	2004.85
56284	2005.28
56285	2005.15
56286	2005.34
56287	2005.77
56288	2005.36
56289	2004.99
56290	2004.76
56291	2004.73
56292	2005.08
56293	2005.27
56294	2005.26
56295	2004.68
56296	2005.16
56297	2004.69
56298	2004.37
56299	2004.17
56300	2005.06
56301	2005.02
56302	2004.91
56303	2004.72
56304	2004.98
56305	2004.77
56306	2005.03
56307	2005.42
56308	2005.52
56309	2005.51
56310	2004.97
56311	2005.25
56312	2005.26
56313	2004.87
56314	2005.65
56315	2005.42
56316	2005.12
56317	2005.38
56318	2005.84
56319	2004.77
56320	2004.98
56321	2005.64
56322	2005.22
56323	2005.39
56324	2005.27
56325	2005.06
56326	2005.12
56327	2005.47
56328	2005.29
56329	2006
56330	2005.63
56331	2005.57
56332	2005.51
56333	2005.54
56334	2005.18
56335	2006.11
56336	2006.19
56337	2005.89
56338	2006.04
56339	2005.73
56340	2005.47
56341	2005.97
56342	2005.06
56343	2005.68
56344	2004.67
56345	2005.01
56346	2004.36
56347	2005.35
56348	2004.91
56349	2004.86
56350	2004.5
56351	2004.31
56352	2004.66
56353	2004.02
56354	2004.1
56355	2004.32
56356	2004.48
56357	2003.91
56358	2004.3
56359	2004.48
56360	2005.2
56361	2004.61
56362	2004.32
56363	2004.89
56364	2004.84
56365	2004.29
56366	2004.47
56367	2004.78
56368	2004.29
56369	2005.39
56370	2004.94
56371	2005.32
56372	2005.23
56373	2004.32
56374	2004.78
56375	2005.3
56376	2005.39
56377	2004.84
56378	2004.73
56379	2005.39
56380	2004.53
56381	2005.36
56382	2005.09
56383	2005.28
56384	2004.68
56385	2004.85
56386	2004.65
56387	2005.01
56388	2005.45
56389	2005.19
56390	2005.42
56391	2005.18
56392	2005.71
56393	2006.08
56394	2006.03
56395	2005.75
56396	2005.71
56397	2005.34
56398	2005.49
56399	2005.76
56400	2005.51
56401	2005.39
56402	2005.55
56403	2004.87
56404	2005.17
56405	2005.33
56406	2005.76
56407	2006.03
56408	2005.79
56409	2005.34
56410	2004.99
56411	2005.55
56412	2005.15
56413	2004.91
56414	2005.48
56415	2005.53
56416	2005.57
56417	2005.61
56418	2005.33
56419	2005.02
56420	2004.68
56421	2004.35
56422	2004.93
56423	2004.77
56424	2003.7
56425	2004.43
56426	2004.85
56427	2004.21
56428	2004.27
56429	2004.78
56430	2004.96
56431	2004.7
56432	2003.98
56433	2004.37
56434	2003.91
56435	2003.54
56436	2004.39
56437	2004.36
56438	2004.16
56439	2004.72
56440	2005.42
56441	2004.68
56442	2004.43
56443	2004.54
56444	2004.92
56445	2005.12
56446	2005.6
56447	2005.32
56448	2004.74
56449	2004.89
56450	2004.5
56451	2004.53
56452	2005.55
56453	2005.25
56454	2005.23
56455	2004.95
56456	2004.92
56457	2005.4
56458	2004.77
56459	2004.92
56460	2005
56461	2005.12
56462	2005.47
56463	2005.02
56464	2005.67
56465	2005.4
56466	2005.4
56467	2005.13
56468	2004.66
56469	2004.8
56470	2005.13
56471	2003.99
56472	2004.47
56473	2005.11
56474	2005.49
56475	2005.09
56476	2004.67
56477	2004.45
56478	2004.96
56479	2004.57
56480	2004.11
56481	2004.31
56482	2004.85
56483	2004.57
56484	2004.7
56485	2004.93
56486	2005.04
56487	2005.64
56488	2005.84
56489	2005.09
56490	2005.48
56491	2005.7
56492	2005.86
56493	2005.87
56494	2005.21
56495	2005.51
56496	2005.01
56497	2005.18
56498	2004.93
56499	2004.85
56500	2004.8
56501	2004.92
56502	2005.1
56503	2005.02
56504	2004.32
56505	2004.47
56506	2005.47
56507	2005.62
56508	2005.31
56509	2005.14
56510	2004.71
56511	2004.57
56512	2005.27
56513	2004.83
56514	2005.22
56515	2005.21
56516	2005.45
56517	2005.06
56518	2004.7
56519	2004.79
56520	2004.51
56521	2004.54
56522	2004.62
56523	2004.57
56524	2004.21
56525	2003.9
56526	2004.47
56527	2004.64
56528	2004.94
56529	2004.48
56530	2004.46
56531	2004.28
56532	2004.19
56533	2004.31
56534	2003.6
56535	2003.98
56536	2004.49
56537	2004.61
56538	2004.57
56539	2004.23
56540	2004.25
56541	2005.1
56542	2004.56
56543	2004.21
56544	2004.06
56545	2003.78
56546	2003.54
56547	2003.45
56548	2003.84
56549	2004.29
56550	2004.59
56551	2004.67
56552	2004.96
56553	2004.68
56554	2004.35
56555	2004.57
56556	2004.18
56557	2004.24
56558	2004.29
56559	2003.88
56560	2004.04
56561	2004.13
56562	2004.38
56563	2004.47
56564	2004.4
56565	2004.3
56566	2004.45
56567	2004.34
56568	2003.99
56569	2004.35
56570	2004.14
56571	2004.42
56572	2004.83
56573	2004.83
56574	2005.09
56575	2004.84
56576	2005.14
56577	2005.04
56578	2005.07
56579	2004.72
56580	2005.25
56581	2005.33
56582	2005.7
56583	2005.74
56584	2005.61
56585	2005.51
56586	2005.72
56587	2005.54
56588	2005.58
56589	2005.62
56590	2005.08
56591	2005.58
56592	2005.94
56593	2005.41
56594	2005.63
56595	2006.18
56596	2005.86
56597	2005.42
56598	2004.94
56599	2005.8
56600	2006.14
56601	2005.7
56602	2005.68
56603	2005.36
56604	2005.38
56605	2005.15
56606	2005.33
56607	2005.36
56608	2005.4
56609	2004.96
56610	2005.84
56611	2005.75
56612	2004.43
56613	2004.2
56614	2004.46
56615	2004.82
56616	2005.3
56617	2004.39
56618	2004.39
56619	2005.49
56620	2005.26
56621	2005.65
56622	2004.91
56623	2005.01
56624	2005.24
56625	2005.32
56626	2005.07
56627	2004.99
56628	2004.86
56629	2004.26
56630	2004.35
56631	2004.49
56632	2004.16
56633	2003.73
56634	2004.47
56635	2004.57
56636	2005.27
56637	2004.32
56638	2004.71
56639	2004.34
56640	2005.21
56641	2005.52
56642	2004.89
56643	2005.26
56644	2005.19
56645	2004.98
56646	2004.91
56647	2005.01
56648	2004.7
56649	2005.03
56650	2005.13
56651	2004.92
56652	2005.08
56653	2004.77
56654	2005.28
56655	2005.28
56656	2004.46
56657	2003.38
56658	2003.91
56659	2004.94
56660	2005.32
56661	2005.16
56662	2005.22
56663	2004.5
56664	2003.84
56665	2004.44
56666	2004.45
56667	2004.57
56668	2004.76
56669	2004.88
56670	2005.16
56671	2004.1
56672	2004.6
56673	2004.78
56674	2005.04
56675	2004.58
56676	2004.65
56677	2004.83
56678	2004.67
56679	2005.2
56680	2005.28
56681	2004.8
56682	2004.41
56683	2004.53
56684	2004.86
56685	2005.16
56686	2005.42
56687	2004.87
56688	2004.84
56689	2004.54
56690	2004.29
56691	2005.18
56692	2004.95
56693	2005.36
56694	2005.98
56695	2005.28
56696	2006.09
56697	2005.94
56698	2005.75
56699	2005.03
56700	2005.22
56701	2005.35
56702	2005.34
56703	2005.5
56704	2005.48
56705	2005.19
56706	2005.57
56707	2005.71
56708	2005.27
56709	2004.78
56710	2004.86
56711	2005.42
56712	2005.45
56713	2005.15
56714	2005.34
56715	2005.51
56716	2005.17
56717	2005.39
56718	2004.9
56719	2004.83
56720	2004.76
56721	2004.7
56722	2004.34
56723	2004.96
56724	2005.48
56725	2005.44
56726	2005.01
56727	2005.04
56728	2004.94
56729	2005.25
56730	2005.05
56731	2005.2
56732	2005.85
56733	2004.95
56734	2005.19
56735	2004.68
56736	2005.35
56737	2005.2
56738	2005.44
56739	2005.08
56740	2004.56
56741	2004.85
56742	2004.53
56743	2005
56744	2004.96
56745	2005.24
56746	2004.69
56747	2004.81
56748	2005.08
56749	2005.31
56750	2004.97
56751	2004.67
56752	2005.47
56753	2005.25
56754	2005.3
56755	2005.08
56756	2005.3
56757	2005.45
56758	2005.58
56759	2005.39
56760	2005.7
56761	2005.59
56762	2005.49
56763	2005.97
56764	2006
56765	2005.87
56766	2005.34
56767	2005.74
56768	2006.16
56769	2005.17
56770	2004.97
56771	2005.13
56772	2005.16
56773	2004.88
56774	2005.48
56775	2005.38
56776	2005.66
56777	2005.29
56778	2005.43
56779	2005.19
56780	2005.4
56781	2005.1
56782	2005.58
56783	2005.7
56784	2005.85
56785	2005.87
56786	2005.59
56787	2005.97
56788	2005.27
56789	2005.81
56790	2005.76
56791	2004.96
56792	2005.28
56793	2005.45
56794	2005.97
56795	2005.19
56796	2005.84
56797	2005.58
56798	2004.92
56799	2004.89
56800	2005.01
56801	2004.8
56802	2004.65
56803	2005.14
56804	2005.39
56805	2006
56806	2005.93
56807	2004.93
56808	2005.61
56809	2004.86
56810	2005.47
56811	2005.44
56812	2004.96
56813	2004.98
56814	2005.1
56815	2003.88
56816	2004.01
56817	2004.97
56818	2005.2
56819	2004.81
56820	2004.75
56821	2004.54
56822	2004.6
56823	2004.47
56824	2004.68
56825	2004.63
56826	2004.57
56827	2005.1
56828	2005.05
56829	2005.15
56830	2004.68
56831	2004.95
56832	2004.83
56833	2004.39
56834	2004.52
56835	2004.82
56836	2004.64
56837	2004.77
56838	2005.52
56839	2005.07
56840	2005.05
56841	2004.83
56842	2005.32
56843	2004.89
56844	2005.17
56845	2005.04
56846	2005.65
56847	2003.97
56848	2004.92
56849	2004.89
56850	2004.6
56851	2005.22
56852	2005.34
56853	2005.63
56854	2005.28
56855	2004.39
56856	2005.42
56857	2005.44
56858	2005.44
56859	2005.4
56860	2005.54
56861	2005.72
56862	2005.73
56863	2005.25
56864	2004.74
56865	2005.35
56866	2005.19
56867	2005.21
56868	2004.36
56869	2004.6
56870	2004.99
56871	2005.77
56872	2005.7
56873	2005.16
56874	2005.01
56875	2005.26
56876	2005.25
56877	2005.17
56878	2004.79
56879	2004.73
56880	2004.89
56881	2005.24
56882	2004.79
56883	2004.7
56884	2004.03
56885	2004.79
56886	2004.25
56887	2005.34
56888	2004.49
56889	2004.31
56890	2004.73
56891	2005.04
56892	2005.74
56893	2005.18
56894	2005.39
56895	2004.87
56896	2005.12
56897	2004.79
56898	2004.93
56899	2005.17
56900	2005.33
56901	2005.53
56902	2005.59
56903	2004.76
56904	2005.18
56905	2004.5
56906	2004.36
56907	2004.64
56908	2004.52
56909	2004.53
56910	2004.46
56911	2004.28
56912	2004.05
56913	2004.49
56914	2004.57
56915	2003.95
56916	2004.26
56917	2004.74
56918	2004.34
56919	2004.4
56920	2005.19
56921	2005.34
56922	2005.12
56923	2005.25
56924	2004.92
56925	2004.28
56926	2004.06
56927	2004.21
56928	2004.2
56929	2004.28
56930	2005.08
56931	2005.15
56932	2004.95
56933	2005.03
56934	2004.95
56935	2005.03
56936	2004.81
56937	2005.04
56938	2005.1
56939	2005.78
56940	2004.99
56941	2004.9
56942	2005.24
56943	2005.07
56944	2004.69
56945	2004.92
56946	2004.31
56947	2004.27
56948	2005.62
56949	2005.39
56950	2005.65
56951	2005.74
56952	2004.52
56953	2005.78
56954	2005.91
56955	2005.59
56956	2005.68
56957	2005.07
56958	2005.56
56959	2005.28
56960	2005.23
56961	2004.76
56962	2005.37
56963	2005.49
56964	2005.65
56965	2005.07
56966	2005.59
56967	2005.08
56968	2005.42
56969	2005.53
56970	2005.7
56971	2005.59
56972	2006.39
56973	2005.21
56974	2004.94
56975	2004.48
56976	2006.2
56977	2005.82
56978	2006.24
56979	2006.74
56980	2006.22
56981	2006.05
56982	2006.09
56983	2005.26
56984	2005.2
56985	2004.8
56986	2005.09
56987	2005.01
56988	2005.15
56989	2005.08
56990	2005.48
56991	2004.98
56992	2004.58
56993	2004.3
56994	2005.49
56995	2005.74
56996	2006.4
56997	2005.79
56998	2005.66
56999	2005.75
57000	2005.91
57001	2005.71
57002	2005.68
57003	2005.63
57004	2004.9
57005	2005.31
57006	2005.37
57007	2005.75
57008	2005.59
57009	2005.33
57010	2004.93
57011	2005.2
57012	2005.17
57013	2005.06
57014	2004.92
57015	2004.87
57016	2005.17
57017	2005.13
57018	2005.45
57019	2005.56
57020	2004.88
57021	2005
57022	2005.12
57023	2004.8
57024	2004.72
57025	2005.08
57026	2004.9
57027	2005.16
57028	2005.72
57029	2006.1
57030	2005.81
57031	2005.52
57032	2005.98
57033	2004.99
57034	2005.79
57035	2005.06
57036	2005.22
57037	2005.49
57038	2005.73
57039	2005.56
57040	2004.6
57041	2005.38
57042	2005.11
57043	2004.97
57044	2004.75
57045	2005.42
57046	2005.08
57047	2005.54
57048	2005.33
57049	2005.3
57050	2006.29
57051	2005.42
57052	2004.7
57053	2005.66
57054	2005.5
57055	2005.41
57056	2005.57
57057	2005.14
57058	2004.73
57059	2004.81
57060	2004.64
57061	2004.63
57062	2004.45
57063	2004.87
57064	2004.67
57065	2005.01
57066	2004.75
57067	2004.61
57068	2004.37
57069	2004.52
57070	2004.94
57071	2004.58
57072	2004.61
57073	2004.69
57074	2004.57
57075	2005.25
57076	2004.44
57077	2004.51
57078	2004.65
57079	2005.32
57080	2005.16
57081	2004.87
57082	2005.21
57083	2005.19
57084	2004.9
57085	2005.62
57086	2005.54
57087	2005.42
57088	2005.69
57089	2005.23
57090	2005.22
57091	2005.19
57092	2005.33
57093	2005.1
57094	2005.53
57095	2006.21
57096	2005.22
57097	2006.41
57098	2006.14
57099	2006.2
57100	2005.91
57101	2005.98
57102	2005.44
57103	2005.51
57104	2005.66
57105	2004.91
57106	2005.6
57107	2005.73
57108	2005.8
57109	2005.52
57110	2005.78
57111	2005.43
57112	2005.13
57113	2005.06
57114	2005.5
57115	2005.11
57116	2005.12
57117	2005.26
57118	2005.06
57119	2005.32
57120	2005.68
57121	2005.62
57122	2005.09
57123	2005.41
57124	2005.46
57125	2005.17
57126	2005.54
57127	2004.86
57128	2005.27
57129	2005.13
57130	2005.17
57131	2004.09
57132	2004.8
57133	2004.43
57134	2003.85
57135	2004.72
57136	2004.74
57137	2005.1
57138	2005.15
57139	2005.75
57140	2005.64
57141	2005.36
57142	2004.54
57143	2004.87
57144	2005.06
57145	2005.1
57146	2004.45
57147	2005.28
57148	2004.85
57149	2005.36
57150	2005.52
57151	2004.72
57152	2005.73
57153	2006.03
57154	2005.76
57155	2005.66
57156	2005.35
57157	2006.05
57158	2005.7
57159	2005.27
57160	2004.69
57161	2005.24
57162	2004.71
57163	2004.71
57164	2005.33
57165	2005.98
57166	2004.4
57167	2004.99
57168	2004.5
57169	2005.19
57170	2005.05
57171	2005.28
57172	2005.13
57173	2005.06
57174	2004.45
57175	2004.51
57176	2003.89
57177	2004.07
57178	2004.75
57179	2005.14
57180	2004.52
57181	2004.37
57182	2005.4
57183	2004.77
57184	2005.06
57185	2005.19
57186	2004.96
57187	2004.79
57188	2004.62
57189	2005.2
57190	2005.23
57191	2004.96
57192	2005.1
57193	2005.09
57194	2004.85
57195	2004.43
57196	2004.98
57197	2005.66
57198	2004.74
57199	2005.46
57200	2005.73
57201	2005.61
57202	2006.07
57203	2005.42
57204	2005.63
57205	2005.09
57206	2005.73
57207	2005.79
57208	2004.82
57209	2004.78
57210	2005.41
57211	2004.95
57212	2005.62
57213	2005.75
57214	2005.42
57215	2004.35
57216	2004.61
57217	2005.04
57218	2005.16
57219	2004.09
57220	2005.44
57221	2005.01
57222	2004.72
57223	2005.1
57224	2005.09
57225	2005.42
57226	2004.77
57227	2005.26
57228	2004.7
57229	2004.57
57230	2004.18
57231	2004.88
57232	2004.85
57233	2004.31
57234	2004.34
57235	2004.63
57236	2004.7
57237	2004.88
57238	2005.11
57239	2004.97
57240	2005.14
57241	2005.84
57242	2005.61
57243	2005.4
57244	2004.96
57245	2004.83
57246	2004.54
57247	2004.28
57248	2004.24
57249	2004.13
57250	2004.77
57251	2004.28
57252	2004.46
57253	2004.67
57254	2004.4
57255	2004.62
57256	2004.49
57257	2004.58
57258	2004.72
57259	2005.12
57260	2004.76
57261	2005.12
57262	2005.05
57263	2004.87
57264	2005.33
57265	2004.77
57266	2004.98
57267	2005.13
57268	2005.42
57269	2004.93
57270	2004.64
57271	2004.43
57272	2005.64
57273	2005.49
57274	2005.49
57275	2004.69
57276	2004.77
57277	2004.78
57278	2004.16
57279	2004.92
57280	2004.71
57281	2004.79
57282	2004.65
57283	2004.54
57284	2005
57285	2004.43
57286	2004.73
57287	2004.64
57288	2004.79
57289	2004.9
57290	2004.47
57291	2005.02
57292	2005.15
57293	2004.16
57294	2004.92
57295	2005.56
57296	2005.32
57297	2005.22
57298	2005.51
57299	2005.6
57300	2005.1
57301	2004.96
57302	2004.91
57303	2005.54
57304	2005.61
57305	2005.34
57306	2005.55
57307	2005.07
57308	2004.86
57309	2005.1
57310	2005.27
57311	2004.9
57312	2004.57
57313	2004.7
57314	2004.79
57315	2005.01
57316	2004.91
57317	2004.64
57318	2004.89
57319	2004.59
57320	2004.44
57321	2004.64
57322	2005.08
57323	2005.75
57324	2004.74
57325	2004.05
57326	2004.97
57327	2004.78
57328	2004.99
57329	2003.89
57330	2004.63
57331	2004.67
57332	2004.76
57333	2004.19
57334	2004.53
57335	2004.64
57336	2004.26
57337	2004.39
57338	2004.4
57339	2004.54
57340	2004.78
57341	2005.24
57342	2004.76
57343	2005.24
57344	2004.54
57345	2004.74
57346	2004.24
57347	2004.58
57348	2005.11
57349	2005.02
57350	2004.58
57351	2004.73
57352	2004.65
57353	2004.52
57354	2004.35
57355	2004.33
57356	2005.13
57357	2005.6
57358	2004.99
57359	2005.52
57360	2005.75
57361	2005.76
57362	2005.48
57363	2005.32
57364	2005.28
57365	2004.97
57366	2005.61
57367	2005.89
57368	2005.43
57369	2005.39
57370	2005.39
57371	2005.53
57372	2005.55
57373	2005.57
57374	2005.88
57375	2005.73
57376	2005.58
57377	2005.27
57378	2005.12
57379	2005.16
57380	2004.6
57381	2004.29
57382	2004.41
57383	2003.71
57384	2004.5
57385	2004.39
57386	2004.74
57387	2004.19
57388	2005.08
57389	2005.2
57390	2005.14
57391	2005.47
57392	2005.56
57393	2005.45
57394	2005.68
57395	2005.01
57396	2005.07
57397	2005.41
57398	2004.59
57399	2004.7
57400	2004.98
57401	2004.06
57402	2004.02
57403	2004.74
57404	2004.03
57405	2003.7
57406	2003.97
57407	2004.58
57408	2004.39
57409	2004.69
57410	2005.37
57411	2005.55
57412	2004.8
57413	2005.32
57414	2004.95
57415	2005.2
57416	2005.21
57417	2005.58
57418	2005.42
57419	2005.16
57420	2005.06
57421	2004.8
57422	2005.57
57423	2004.62
57424	2004.44
57425	2004.23
57426	2004.74
57427	2004.44
57428	2004.93
57429	2005.01
57430	2005.91
57431	2005.24
57432	2005.09
57433	2005.67
57434	2005.07
57435	2005.18
57436	2004.68
57437	2005.17
57438	2004.88
57439	2005.28
57440	2005.65
57441	2005.07
57442	2004.96
57443	2005.08
57444	2004.88
57445	2004.33
57446	2005.11
57447	2005.14
57448	2005.07
57449	2005.39
57450	2005.6
57451	2005.56
57452	2005.94
57453	2005.79
57454	2005.26
57455	2005.67
57456	2005.21
57457	2004.93
57458	2004.98
57459	2004.86
57460	2004.61
57461	2004.67
57462	2004.96
57463	2004.99
57464	2005.23
57465	2005
57466	2005.5
57467	2005.19
57468	2005.03
57469	2005.19
57470	2005.15
57471	2005.02
57472	2005.06
57473	2005.05
57474	2005
57475	2004.03
57476	2003.99
57477	2004.45
57478	2004.7
57479	2004.49
57480	2005.05
57481	2006
57482	2005.06
57483	2004.49
57484	2005.11
57485	2004.67
57486	2005.15
57487	2005.65
57488	2005.47
57489	2004.13
57490	2005.37
57491	2004.63
57492	2005.43
57493	2004.99
57494	2005.5
57495	2005.21
57496	2004.98
57497	2005.89
57498	2006.16
57499	2005.74
57500	2006.22
57501	2005.19
57502	2005.08
57503	2004.54
57504	2004.28
57505	2004.33
57506	2005.18
57507	2005.12
57508	2004.9
57509	2004.95
57510	2003.93
57511	2004.76
57512	2005.75
57513	2004.79
57514	2005.19
57515	2005.15
57516	2005.16
57517	2005.08
57518	2005.25
57519	2005.27
57520	2005.1
57521	2004.82
57522	2004.35
57523	2003.72
57524	2004.08
57525	2004.27
57526	2004.48
57527	2004.42
57528	2004.8
57529	2003.73
57530	2004.34
57531	2004.63
57532	2004.01
57533	2004.16
57534	2003.95
57535	2004.52
57536	2005.05
57537	2004.79
57538	2004.75
57539	2005.03
57540	2004.72
57541	2004.87
57542	2005.12
57543	2005.05
57544	2005.22
57545	2005.79
57546	2005.7
57547	2004.64
57548	2004.59
57549	2004.27
57550	2004.74
57551	2004.65
57552	2003.72
57553	2004.63
57554	2004.23
57555	2004.79
57556	2005.13
57557	2005.6
57558	2004.66
57559	2005.53
57560	2005.44
57561	2005.92
57562	2005.84
57563	2005.29
57564	2004.62
57565	2004.31
57566	2005.42
57567	2004.97
57568	2004.49
57569	2005.02
57570	2005.54
57571	2005.88
57572	2004.22
57573	2004.5
57574	2005.38
57575	2005.04
57576	2005.83
57577	2005.3
57578	2005.07
57579	2004.9
57580	2005.11
57581	2005.15
57582	2005.4
57583	2005.12
57584	2005.37
57585	2005.26
57586	2005.2
57587	2004.83
57588	2004.77
57589	2004.69
57590	2005.04
57591	2004.76
57592	2004.87
57593	2004.8
57594	2004.74
57595	2004.68
57596	2004.38
57597	2004.3
57598	2004.82
57599	2004.89
57600	2004.47
57601	2004.21
57602	2003.94
57603	2004.09
57604	2004.05
57605	2005.02
57606	2005.01
57607	2004.91
57608	2004.58
57609	2004.62
57610	2003.88
57611	2004.72
57612	2004.67
57613	2004.54
57614	2005.08
57615	2004.66
57616	2003.76
57617	2004.68
57618	2004.22
57619	2003.24
57620	2003.44
57621	2004.23
57622	2004.17
57623	2004
57624	2004.5
57625	2004.12
57626	2004.56
57627	2004.55
57628	2004.39
57629	2004.79
57630	2004.56
57631	2004.29
57632	2004.49
57633	2004.33
57634	2004.86
57635	2004.66
57636	2004.18
57637	2004.37
57638	2004.13
57639	2004.46
57640	2005.13
57641	2004.38
57642	2004.68
57643	2004.61
57644	2005.05
57645	2004.91
57646	2005.44
57647	2005.06
57648	2004.77
57649	2005.17
57650	2005.03
57651	2005.26
57652	2004.38
57653	2004.94
57654	2005.14
57655	2005.69
57656	2005.78
57657	2005.7
57658	2005.76
57659	2005.99
57660	2005.59
57661	2005.48
57662	2005.26
57663	2005.61
57664	2005.93
57665	2005.67
57666	2005.47
57667	2005.29
57668	2005.35
57669	2005.27
57670	2004.82
57671	2005.18
57672	2004.8
57673	2004.96
57674	2005.78
57675	2005.68
57676	2005.6
57677	2005.12
57678	2005.71
57679	2005.21
57680	2005.67
57681	2005.5
57682	2005.07
57683	2005.36
57684	2005.39
57685	2005.21
57686	2005.12
57687	2005.05
57688	2005.19
57689	2005.43
57690	2005.22
57691	2005.33
57692	2004.43
57693	2004.92
57694	2005.24
57695	2004.7
57696	2004.13
57697	2004.99
57698	2005.02
57699	2004.89
57700	2005.42
57701	2005.69
57702	2005.54
57703	2004.86
57704	2005.39
57705	2005.17
57706	2004.72
57707	2004.4
57708	2004.07
57709	2005.41
57710	2005.15
57711	2005.11
57712	2004.01
57713	2004.62
57714	2004.83
57715	2005.21
57716	2004.76
57717	2005.23
57718	2004.56
57719	2004.59
57720	2004.62
57721	2004.65
57722	2004.91
57723	2005.14
57724	2004.58
57725	2004.65
57726	2005.08
57727	2004.82
57728	2004.76
57729	2004.41
57730	2004.34
57731	2004.73
57732	2004.75
57733	2004.72
57734	2004.59
57735	2005.21
57736	2005.19
57737	2005.25
57738	2005.57
57739	2005.48
57740	2005.03
57741	2004.88
57742	2004.58
57743	2005.22
57744	2004.49
57745	2003.99
57746	2004.54
57747	2005.11
57748	2005.31
57749	2004.68
57750	2004.88
57751	2004.75
57752	2005.29
57753	2005.03
57754	2005.38
57755	2005.07
57756	2004.6
57757	2004.33
57758	2004.64
57759	2004.98
57760	2005
57761	2004.92
57762	2004.66
57763	2004.67
57764	2004.77
57765	2004.87
57766	2004.92
57767	2004.55
57768	2004.41
57769	2004.9
57770	2005.02
57771	2004.88
57772	2004.5
57773	2005.15
57774	2004.76
57775	2005.27
57776	2004.68
57777	2004.85
57778	2005.26
57779	2005.27
57780	2004.85
57781	2004.83
57782	2004.99
57783	2005.1
57784	2004.99
57785	2004.98
57786	2004.14
57787	2004.31
57788	2004.43
57789	2004.21
57790	2005.01
57791	2005.6
57792	2005.17
57793	2005.58
57794	2005.11
57795	2004.95
57796	2005.75
57797	2004.93
57798	2005.25
57799	2005.26
57800	2005.42
57801	2006.03
57802	2005.26
57803	2005
57804	2005.07
57805	2005.8
57806	2005.65
57807	2005.49
57808	2004.92
57809	2004.58
57810	2003.83
57811	2004.41
57812	2004.34
57813	2004.35
57814	2004.82
57815	2004.98
57816	2005.3
57817	2005.01
57818	2004.45
57819	2004.1
57820	2004.61
57821	2004.28
57822	2005.08
57823	2004.97
57824	2004.47
57825	2004.3
57826	2004.35
57827	2004.26
57828	2004.49
57829	2004.7
57830	2005.03
57831	2005.09
57832	2005.14
57833	2004.57
57834	2005.1
57835	2004.98
57836	2005.05
57837	2005.32
57838	2005.8
57839	2005.43
57840	2004.54
57841	2004
57842	2004.88
57843	2005.24
57844	2004.64
57845	2004.67
57846	2004.72
57847	2005.09
57848	2004.72
57849	2004.77
57850	2004.31
57851	2004.31
57852	2004.35
57853	2004.22
57854	2003.55
57855	2004.53
57856	2004.43
57857	2004.73
57858	2004.83
57859	2004.91
57860	2004.87
57861	2004.75
57862	2004.5
57863	2004.95
57864	2005.44
57865	2005.45
57866	2005.39
57867	2004.94
57868	2005.25
57869	2005.21
57870	2004.67
57871	2004.96
57872	2004.76
57873	2005.35
57874	2005.8
57875	2004.79
57876	2004.6
57877	2005.17
57878	2005.1
57879	2004.68
57880	2004.75
57881	2005.18
57882	2005.16
57883	2005.63
57884	2004.89
57885	2005.35
57886	2005.37
57887	2004.96
57888	2005.48
57889	2005.51
57890	2005.05
57891	2005.1
57892	2004.82
57893	2005.49
57894	2005.67
57895	2005.16
57896	2005.32
57897	2004.77
57898	2004.97
57899	2005.13
57900	2004.86
57901	2004.95
57902	2004.71
57903	2004.27
57904	2004.18
57905	2004.34
57906	2004.74
57907	2004.81
57908	2004.34
57909	2004.95
57910	2004.98
57911	2004.57
57912	2004.56
57913	2004.45
57914	2004.72
57915	2004.71
57916	2004.92
57917	2004.4
57918	2004.23
57919	2003.48
57920	2003.87
57921	2003.7
57922	2004.45
57923	2004.58
57924	2004.22
57925	2003.97
57926	2003.86
57927	2003.67
57928	2003.53
57929	2004.66
57930	2003.81
57931	2004.28
57932	2004.28
57933	2004.07
57934	2005.01
57935	2004.75
57936	2004.82
57937	2004.96
57938	2004.31
57939	2004.12
57940	2004.65
57941	2005.08
57942	2004.74
57943	2003.97
57944	2004.37
57945	2004.18
57946	2004.45
57947	2004.7
57948	2004.27
57949	2003.84
57950	2004.15
57951	2004.19
57952	2004.77
57953	2004.6
57954	2004.77
57955	2004.8
57956	2004.39
57957	2004.38
57958	2004.46
57959	2004.9
57960	2004.87
57961	2004.35
57962	2004.19
57963	2004.53
57964	2004.73
57965	2004.21
57966	2005.31
57967	2005.03
57968	2004.36
57969	2004.52
57970	2004.63
57971	2004.57
57972	2004.62
57973	2004.44
57974	2003.77
57975	2003.17
57976	2004.64
57977	2005.02
57978	2005.04
57979	2004.86
57980	2004.71
57981	2004.27
57982	2004.54
57983	2003.86
57984	2003.86
57985	2003.88
57986	2004.09
57987	2004.78
57988	2004.87
57989	2004.66
57990	2004.42
57991	2004.92
57992	2004.68
57993	2004.8
57994	2004.85
57995	2004.78
57996	2003.68
57997	2004.33
57998	2004.04
57999	2004.67
58000	2004.63
58001	2005.5
58002	2005.87
58003	2006.38
58004	2005.78
58005	2005.74
58006	2005.82
58007	2006.02
58008	2005.97
58009	2005.98
58010	2005.33
58011	2006.21
58012	2005.77
58013	2006.09
58014	2006.21
58015	2005.9
58016	2005.84
58017	2005.91
58018	2005.8
58019	2005.56
58020	2006.06
58021	2006.37
58022	2005.7
58023	2005.38
58024	2005.49
58025	2005.38
58026	2005.42
58027	2006.33
58028	2005.33
58029	2006.11
58030	2005.25
58031	2005.46
58032	2005.79
58033	2005.56
58034	2004.96
58035	2005.12
58036	2004.38
58037	2004.56
58038	2004.47
58039	2005.02
58040	2005.38
58041	2004.11
58042	2004.68
58043	2005.07
58044	2004.93
58045	2005.51
58046	2005.36
58047	2005.52
58048	2005.55
58049	2005.78
58050	2005.96
58051	2005.52
58052	2005.18
58053	2005.55
58054	2004.98
58055	2005.17
58056	2004.46
58057	2004.8
58058	2004.67
58059	2004.76
58060	2005.07
58061	2005.45
58062	2005.33
58063	2005.32
58064	2004.99
58065	2005.16
58066	2004.4
58067	2003.82
58068	2005.01
58069	2005.31
58070	2005.41
58071	2005.18
58072	2005.88
58073	2005.23
58074	2005.44
58075	2005.48
58076	2004.63
58077	2004.99
58078	2004.82
58079	2004.55
58080	2004.94
58081	2004.57
58082	2004.61
58083	2004.44
58084	2004.89
58085	2004.98
58086	2004.41
58087	2004.7
58088	2004.77
58089	2005.2
58090	2004.99
58091	2004.82
58092	2005.36
58093	2005.07
58094	2004.43
58095	2004.71
58096	2004.87
58097	2005.33
58098	2004.97
58099	2005.25
58100	2005.25
58101	2004.95
58102	2005.3
58103	2005.36
58104	2004.97
58105	2005.51
58106	2005.58
58107	2005.26
58108	2005.67
58109	2005.46
58110	2005.4
58111	2005.77
58112	2005.32
58113	2005.56
58114	2006.27
58115	2005.51
58116	2005.56
58117	2005.31
58118	2005.44
58119	2004.69
58120	2004.62
58121	2004.78
58122	2004.92
58123	2005.03
58124	2004.16
58125	2004.47
58126	2004.48
58127	2004.71
58128	2005.41
58129	2005.77
58130	2005.95
58131	2005.66
58132	2005.66
58133	2005.22
58134	2005.52
58135	2005.32
58136	2005.57
58137	2004.82
58138	2004.61
58139	2004.13
58140	2004.54
58141	2004.38
58142	2004.78
58143	2004.5
58144	2004.76
58145	2005.02
58146	2005.58
58147	2005.24
58148	2005.63
58149	2005.41
58150	2004.79
58151	2005.74
58152	2005.4
58153	2005.51
58154	2005.41
58155	2005.87
58156	2005.87
58157	2005.19
58158	2005.41
58159	2005
58160	2005.5
58161	2005.33
58162	2005.27
58163	2004.41
58164	2005.5
58165	2005.39
58166	2005.77
58167	2005.48
58168	2005.27
58169	2005.05
58170	2005.38
58171	2004.8
58172	2005.21
58173	2005.28
58174	2005.51
58175	2005.46
58176	2005.65
58177	2005.8
58178	2005.34
58179	2005.47
58180	2005.12
58181	2004.96
58182	2004.77
58183	2004.96
58184	2005.21
58185	2004.86
58186	2005.21
58187	2005.13
58188	2004.67
58189	2004.24
58190	2005.26
58191	2005.08
58192	2005.1
58193	2005.61
58194	2005
58195	2005.39
58196	2004.75
58197	2004.74
58198	2005.62
58199	2005.91
58200	2005.7
58201	2005.6
58202	2005.54
58203	2003.79
58204	2005.07
58205	2005.33
58206	2005.18
58207	2005.36
58208	2004.76
58209	2005.11
58210	2005.34
58211	2004.9
58212	2004.93
58213	2005.23
58214	2005.38
58215	2005.6
58216	2005.95
58217	2005.57
58218	2005.05
58219	2005.19
58220	2005.16
58221	2005.04
58222	2004.53
58223	2005.07
58224	2005.36
58225	2005.25
58226	2004.86
58227	2004.89
58228	2005.24
58229	2004.78
58230	2005.06
58231	2004.93
58232	2004.75
58233	2005.25
58234	2004.94
58235	2005.41
58236	2005.93
58237	2005.59
58238	2005.91
58239	2006.12
58240	2005.84
58241	2006.12
58242	2006.16
58243	2005.93
58244	2005.91
58245	2006.27
58246	2006.18
58247	2006.03
58248	2005.03
58249	2006.06
58250	2005.07
58251	2004.91
58252	2004.87
58253	2004.65
58254	2004.57
58255	2005.06
58256	2004.7
58257	2005.14
58258	2005.38
58259	2005.45
58260	2005.5
58261	2005.48
58262	2005.57
58263	2004.9
58264	2004.9
58265	2004.86
58266	2005.21
58267	2005.64
58268	2006.1
58269	2005.72
58270	2005.42
58271	2004.86
58272	2004.86
58273	2004.9
58274	2004.65
58275	2004.71
58276	2004.09
58277	2004.81
58278	2004.77
58279	2005.32
58280	2004.77
58281	2005.47
58282	2005.66
58283	2005.59
58284	2005.43
58285	2005.29
58286	2005.41
58287	2005.2
58288	2005.53
58289	2005.26
58290	2005.06
58291	2004.94
58292	2005.56
58293	2005.66
58294	2005.66
58295	2005.42
58296	2005.27
58297	2004.93
58298	2004.64
58299	2005.31
58300	2005.26
58301	2005.05
58302	2004.86
58303	2005.86
58304	2005.67
58305	2005.68
58306	2005.6
58307	2005.53
58308	2005.45
58309	2005.36
58310	2005.04
58311	2004.75
58312	2004.52
58313	2003.93
58314	2004.28
58315	2004.25
58316	2004.75
58317	2005
58318	2004.74
58319	2004.96
58320	2005.13
58321	2005.89
58322	2004.76
58323	2004.91
58324	2004.8
58325	2005.6
58326	2004.99
58327	2004.89
58328	2004.79
58329	2004.74
58330	2005.02
58331	2004.99
58332	2005.21
58333	2004.94
58334	2004.7
58335	2004.77
58336	2005.43
58337	2005.03
58338	2004.63
58339	2004.41
58340	2004.23
58341	2004.2
58342	2003.99
58343	2003.9
58344	2004.19
58345	2005.19
58346	2003.58
58347	2003.6
58348	2004.58
58349	2004.94
58350	2004.73
58351	2004.73
58352	2005.35
58353	2005.29
58354	2004.42
58355	2004.89
58356	2005.3
58357	2005.4
58358	2004.76
58359	2004.76
58360	2004.64
58361	2005.2
58362	2004.43
58363	2005.65
58364	2004.72
58365	2005.38
58366	2004.9
58367	2005.2
58368	2005.32
58369	2004.53
58370	2004.83
58371	2005.1
58372	2005.25
58373	2005.9
58374	2005.72
58375	2004.83
58376	2005.05
58377	2005.09
58378	2005.04
58379	2006
58380	2005.67
58381	2005.32
58382	2005.65
58383	2005.23
58384	2005.01
58385	2005.53
58386	2005.07
58387	2005.01
58388	2004.56
58389	2005.23
58390	2004.72
58391	2005.17
58392	2005.18
58393	2004.59
58394	2004.76
58395	2004.95
58396	2004.83
58397	2005.15
58398	2004.89
58399	2005.19
58400	2004.85
58401	2005.12
58402	2005.12
58403	2004.96
58404	2004.85
58405	2004.74
58406	2004.74
58407	2004.9
58408	2004.58
58409	2004.47
58410	2005.4
58411	2005.59
58412	2005.45
58413	2004.5
58414	2004.8
58415	2004.68
58416	2004.3
58417	2004.9
58418	2005.14
58419	2005.33
58420	2005.51
58421	2005.48
58422	2005.57
58423	2005.45
58424	2005.59
58425	2005.36
58426	2005.83
58427	2005.88
58428	2006.23
58429	2006.39
58430	2006.15
58431	2005.39
58432	2005.09
58433	2005.63
58434	2004.99
58435	2004.78
58436	2005.37
58437	2005.22
58438	2005.1
58439	2004.95
58440	2005.88
58441	2005.58
58442	2006.03
58443	2005.77
58444	2005.52
58445	2005.29
58446	2004.69
58447	2005
58448	2004.9
58449	2005.11
58450	2005.18
58451	2005.78
58452	2005.68
58453	2004.95
58454	2004.93
58455	2004.93
58456	2005.4
58457	2005.92
58458	2005.31
58459	2005.49
58460	2005.61
58461	2005.16
58462	2005.23
58463	2005.36
58464	2005.73
58465	2005.92
58466	2005.71
58467	2005.66
58468	2005.85
58469	2005.57
58470	2004.76
58471	2005.19
58472	2005.6
58473	2005.28
58474	2005.47
58475	2005.64
58476	2006.03
58477	2005.6
58478	2005.63
58479	2005.69
58480	2005.2
58481	2005.12
58482	2004.69
58483	2005.22
58484	2005.58
58485	2005.23
58486	2005.71
58487	2006.21
58488	2005.82
58489	2005.5
58490	2006.07
58491	2005.55
58492	2005.71
58493	2005.49
58494	2005.44
58495	2005.34
58496	2005.65
58497	2005.47
58498	2005.36
58499	2005.19
58500	2005
58501	2005.71
58502	2005.64
58503	2005.16
58504	2004.56
58505	2004.46
58506	2004.57
58507	2004.81
58508	2004.44
58509	2004.85
58510	2004.82
58511	2004.82
58512	2004.48
58513	2004.71
58514	2004.51
58515	2004.81
58516	2004.47
58517	2004.5
58518	2004.45
58519	2004.85
58520	2004.97
58521	2004.73
58522	2004.91
58523	2005.41
58524	2005.31
58525	2004.95
58526	2005.06
58527	2004.87
58528	2004.91
58529	2004.2
58530	2005.02
58531	2005.23
58532	2005.09
58533	2004.45
58534	2004.34
58535	2004.96
58536	2004.52
58537	2004.44
58538	2004.95
58539	2005
58540	2004.63
58541	2004.56
58542	2004.54
58543	2004.65
58544	2003.63
58545	2004.91
58546	2004.67
58547	2004.81
58548	2004.84
58549	2004.63
58550	2004.9
58551	2004.96
58552	2004.82
58553	2005.18
58554	2004.34
58555	2004.44
58556	2004.42
58557	2004.77
58558	2005.1
58559	2004.4
58560	2004.87
58561	2004.88
58562	2004.9
58563	2004.86
58564	2004.91
58565	2004.65
58566	2004.63
58567	2004.14
58568	2004.72
58569	2004.81
58570	2004.56
58571	2005.24
58572	2004.94
58573	2004.67
58574	2005.07
58575	2004.36
58576	2004.68
58577	2004.64
58578	2004.33
58579	2005.15
58580	2004.89
58581	2005.04
58582	2005.11
58583	2005.2
58584	2005.08
58585	2005.24
58586	2005.87
58587	2005.09
58588	2006.2
58589	2005.92
58590	2005.75
58591	2005.81
58592	2006.57
58593	2006.23
58594	2005.84
58595	2006.36
58596	2005.99
58597	2006.18
58598	2005.39
58599	2005.54
58600	2004.98
58601	2004.33
58602	2004.59
58603	2004.58
58604	2004.3
58605	2004.82
58606	2004.82
58607	2004.55
58608	2005.16
58609	2004.63
58610	2004.82
58611	2005.02
58612	2004.87
58613	2004.79
58614	2004.07
58615	2004.09
58616	2004.54
58617	2004.97
58618	2004.57
58619	2004.83
58620	2004.47
58621	2004.5
58622	2004.78
58623	2004.78
58624	2005.04
58625	2004.18
58626	2004.49
58627	2004.8
58628	2004.52
58629	2004.32
58630	2004.27
58631	2004.2
58632	2004.46
58633	2004.35
58634	2003.55
58635	2004.18
58636	2003.22
58637	2003.67
58638	2003.93
58639	2004.61
58640	2004.37
58641	2004.19
58642	2005.32
58643	2004.12
58644	2004.57
58645	2004.31
58646	2004.61
58647	2004.61
58648	2004.67
58649	2004.6
58650	2004.72
58651	2005.14
58652	2004.83
58653	2005.37
58654	2004.54
58655	2005.07
58656	2004.97
58657	2004.54
58658	2004.82
58659	2005.37
58660	2005.57
58661	2005.5
58662	2005.22
58663	2005
58664	2004.58
58665	2004.6
58666	2004.32
58667	2004.17
58668	2004.25
58669	2003.72
58670	2003.65
58671	2003.6
58672	2004.07
58673	2004.21
58674	2004.39
58675	2004.54
58676	2004.34
58677	2004.24
58678	2004.5
58679	2005.18
58680	2004.47
58681	2004.21
58682	2004.51
58683	2004.03
58684	2003.97
58685	2004.53
58686	2004.7
58687	2004.72
58688	2004.8
58689	2003.76
58690	2004.02
58691	2005.07
58692	2004.44
58693	2004.58
58694	2004.24
58695	2004.54
58696	2004.44
58697	2004.67
58698	2004.81
58699	2004.56
58700	2003.91
58701	2004.32
58702	2004.99
58703	2005.63
58704	2004.86
58705	2004.66
58706	2004.37
58707	2004.31
58708	2004.35
58709	2003.96
58710	2003.7
58711	2004.24
58712	2004.16
58713	2003.7
58714	2003.76
58715	2003.13
58716	2003.11
58717	2003.47
58718	2004.06
58719	2003.24
58720	2004.11
58721	2003.72
58722	2003.69
58723	2003.84
58724	2002.65
58725	2003.1
58726	2003.63
58727	2004.09
58728	2004.83
58729	2003.96
58730	2004.54
58731	2004.34
58732	2004
58733	2003.29
58734	2003.41
58735	2003.82
58736	2004.27
58737	2004.26
58738	2003.25
58739	2004.14
58740	2004.32
58741	2003.45
58742	2002.96
58743	2003.46
58744	2003.44
58745	2003.43
58746	2003.07
58747	2003.5
58748	2003.09
58749	2003.08
58750	2003.17
58751	2003.87
58752	2003.16
58753	2003.7
58754	2004.02
58755	2003.8
58756	2004.21
58757	2004.19
58758	2003.98
58759	2004.09
58760	2004.79
58761	2004.66
58762	2004.7
58763	2005.36
58764	2004.39
58765	2003.58
58766	2004.13
58767	2004.57
58768	2004.66
58769	2005.07
58770	2004.93
58771	2005.35
58772	2005.26
58773	2005.18
58774	2004.77
58775	2004.97
58776	2004.83
58777	2005.31
58778	2004.11
58779	2003.91
58780	2004.58
58781	2004.18
58782	2003.76
58783	2004.25
58784	2004.11
58785	2003.55
58786	2003.53
58787	2004.67
58788	2004.11
58789	2003.37
58790	2003.42
58791	2003.86
58792	2003.43
58793	2003.88
58794	2003.23
58795	2003.29
58796	2004.14
58797	2003.91
58798	2004.14
58799	2003.89
58800	2003.96
58801	2004.11
58802	2004.08
58803	2004.08
58804	2003.65
58805	2003.99
58806	2004.05
58807	2003.69
58808	2003.9
58809	2004.08
58810	2003.73
58811	2004.09
58812	2004.56
58813	2004.83
58814	2004.25
58815	2004.86
58816	2004.79
58817	2004.94
58818	2004.45
58819	2004.71
58820	2003.42
58821	2004.36
58822	2004.98
58823	2004.55
58824	2004.78
58825	2005.15
58826	2005.19
58827	2005.38
58828	2005.39
58829	2005.3
58830	2004.81
58831	2006.11
58832	2005.42
58833	2005.94
58834	2005.63
58835	2005.2
58836	2005.14
58837	2005.42
58838	2004.46
58839	2005.15
58840	2004.57
58841	2004.68
58842	2004.85
58843	2004.56
58844	2004.92
58845	2004.29
58846	2004.67
58847	2004
58848	2004.94
58849	2004.89
58850	2004.27
58851	2004.18
58852	2004.07
58853	2003.9
58854	2004.39
58855	2004.27
58856	2003.59
58857	2003.51
58858	2003.53
58859	2003.96
58860	2003.96
58861	2004.1
58862	2004.45
58863	2004.61
58864	2004.8
58865	2005.03
58866	2004.26
58867	2003.9
58868	2003.61
58869	2004
58870	2004.86
58871	2004.79
58872	2004.84
58873	2004.92
58874	2004.83
58875	2004.92
58876	2005.29
58877	2004.88
58878	2004.15
58879	2003.91
58880	2004.53
58881	2004.5
58882	2004.18
58883	2004.93
58884	2004.17
58885	2004.4
58886	2004.84
58887	2004.12
58888	2004.56
58889	2004.99
58890	2005.2
58891	2004.21
58892	2004.12
58893	2003.77
58894	2004.47
58895	2004.08
58896	2004.28
58897	2003.76
58898	2004.06
58899	2003.84
58900	2003.7
58901	2004.45
58902	2003.93
58903	2004.07
58904	2004.09
58905	2004.13
58906	2003.92
58907	2003.73
58908	2004.19
58909	2003.87
58910	2003.76
58911	2004.49
58912	2003.55
58913	2003.88
58914	2004.12
58915	2004.1
58916	2004.23
58917	2004.61
58918	2004.5
58919	2004.16
58920	2004.74
58921	2004.51
58922	2004.8
58923	2004.24
58924	2005.02
58925	2005.78
58926	2005.16
58927	2005.05
58928	2005.05
58929	2005.79
58930	2005.2
58931	2005.41
58932	2004.63
58933	2004.27
58934	2004.74
58935	2005.29
58936	2005.15
58937	2005.06
58938	2004.6
58939	2004.77
58940	2004.49
58941	2004.51
58942	2004.73
58943	2004.86
58944	2004.36
58945	2004.42
58946	2004.17
58947	2004
58948	2003.99
58949	2004.33
58950	2004.28
58951	2004.29
58952	2004.68
58953	2004.31
58954	2004.54
58955	2004.65
58956	2004.84
58957	2004.55
58958	2004.99
58959	2004.44
58960	2004.18
58961	2004.85
58962	2004.69
58963	2004.58
58964	2005.22
58965	2005.1
58966	2004.99
58967	2005.74
58968	2005.19
58969	2005.96
58970	2005.31
58971	2005.01
58972	2005.7
58973	2005.7
58974	2005.19
58975	2005.38
58976	2005.41
58977	2005.33
58978	2005.35
58979	2005.14
58980	2005.1
58981	2004.75
58982	2005.07
58983	2004.57
58984	2005.16
58985	2004.83
58986	2004.38
58987	2003.91
58988	2005.03
58989	2005.2
58990	2004.83
58991	2004.46
58992	2005.09
58993	2004.56
58994	2004.79
58995	2004.34
58996	2004.69
58997	2004.78
58998	2004.38
58999	2005.42
59000	2004.96
59001	2005.03
59002	2004.73
59003	2004.77
59004	2005.05
59005	2004.92
59006	2004.32
59007	2005.27
59008	2005.23
59009	2004.85
59010	2004.79
59011	2004.82
59012	2004.75
59013	2004.7
59014	2004.07
59015	2004.03
59016	2004.63
59017	2005.1
59018	2005.05
59019	2004.87
59020	2004.73
59021	2005.37
59022	2005.27
59023	2005.11
59024	2005.19
59025	2004.98
59026	2004.67
59027	2004.28
59028	2004.19
59029	2004.14
59030	2004.85
59031	2004.68
59032	2005.23
59033	2004.83
59034	2004.83
59035	2005.37
59036	2005.09
59037	2005.24
59038	2004.71
59039	2004.49
59040	2004.8
59041	2004.58
59042	2004.81
59043	2004.65
59044	2004.57
59045	2004.78
59046	2004.56
59047	2004.9
59048	2004.05
59049	2003.72
59050	2003.8
59051	2003.79
59052	2003.22
59053	2003.89
59054	2004.14
59055	2003.66
59056	2003.57
59057	2003.29
59058	2004.56
59059	2002.92
59060	2003.19
59061	2003.54
59062	2003.63
59063	2004.3
59064	2004.15
59065	2005.18
59066	2004.87
59067	2004.6
59068	2003.61
59069	2004.41
59070	2004.34
59071	2004.14
59072	2004.04
59073	2003.58
59074	2003.8
59075	2003.55
59076	2004.11
59077	2003.95
59078	2004.45
59079	2003.97
59080	2004.25
59081	2003.9
59082	2003.53
59083	2003.4
59084	2003.98
59085	2004.29
59086	2003.75
59087	2005.03
59088	2004.36
59089	2005.48
59090	2005.69
59091	2004.81
59092	2004.99
59093	2004.65
59094	2004.49
59095	2005.18
59096	2005.18
59097	2004.13
59098	2004.92
59099	2004.31
59100	2003.43
59101	2003.89
59102	2004.03
59103	2004.42
59104	2004.11
59105	2004.19
59106	2004.34
59107	2004.21
59108	2004.57
59109	2004.72
59110	2003.9
59111	2003.76
59112	2004
59113	2003.46
59114	2004.34
59115	2004.41
59116	2004.31
59117	2004.63
59118	2003.78
59119	2003.79
59120	2004.1
59121	2003.46
59122	2004.04
59123	2004.43
59124	2004.51
59125	2004.19
59126	2004.08
59127	2003.72
59128	2003.43
59129	2004.21
59130	2003.27
59131	2004.01
59132	2003.89
59133	2003.59
59134	2004.91
59135	2004.39
59136	2004.36
59137	2004.6
59138	2004.32
59139	2004.87
59140	2004.17
59141	2004.53
59142	2004.63
59143	2004.7
59144	2005.06
59145	2005.67
59146	2004.97
59147	2005.1
59148	2004.33
59149	2004.87
59150	2004.55
59151	2005.21
59152	2004.94
59153	2004.8
59154	2004.87
59155	2005.31
59156	2005.6
59157	2005.09
59158	2005.25
59159	2004.62
59160	2005.14
59161	2004.98
59162	2005.15
59163	2005.09
59164	2004.41
59165	2004.32
59166	2005.34
59167	2005.18
59168	2004.45
59169	2004.71
59170	2004.78
59171	2005
59172	2005.09
59173	2004.88
59174	2005.53
59175	2005.03
59176	2005.05
59177	2004.85
59178	2005.18
59179	2005.44
59180	2005.08
59181	2004.85
59182	2005.25
59183	2005.46
59184	2004.64
59185	2003.96
59186	2004.44
59187	2005.34
59188	2004.84
59189	2004.96
59190	2004.98
59191	2005.24
59192	2004.93
59193	2004.3
59194	2003.99
59195	2003.88
59196	2003.61
59197	2004.03
59198	2003.92
59199	2004.68
59200	2004.91
59201	2004.91
59202	2003.76
59203	2003.83
59204	2003.76
59205	2003.95
59206	2003.67
59207	2003.99
59208	2004.05
59209	2004.6
59210	2004.24
59211	2004.92
59212	2005.15
59213	2005.04
59214	2004.51
59215	2004.09
59216	2004.33
59217	2003.87
59218	2003.79
59219	2004.57
59220	2003.15
59221	2003.34
59222	2003.6
59223	2003.98
59224	2003.98
59225	2003.88
59226	2004.33
59227	2004.94
59228	2005.05
59229	2005
59230	2004.32
59231	2004.46
59232	2005.03
59233	2004.71
59234	2003.9
59235	2003.33
59236	2004.35
59237	2004.46
59238	2004.37
59239	2004.6
59240	2005.2
59241	2004.97
59242	2003.89
59243	2003.5
59244	2004.18
59245	2004.31
59246	2005.28
59247	2005.21
59248	2004.52
59249	2005.22
59250	2005.34
59251	2005.09
59252	2005.26
59253	2005.48
59254	2004.8
59255	2004.89
59256	2004.51
59257	2004.54
59258	2004.44
59259	2005.44
59260	2005.62
59261	2004.88
59262	2005.17
59263	2004.93
59264	2004.71
59265	2004.85
59266	2004.99
59267	2005.22
59268	2005.16
59269	2004.4
59270	2004.97
59271	2005.4
59272	2005.48
59273	2005.79
59274	2005.45
59275	2005.68
59276	2004.58
59277	2005.04
59278	2005.15
59279	2004.71
59280	2005.12
59281	2005.29
59282	2004.49
59283	2004.33
59284	2004.72
59285	2004.35
59286	2004.51
59287	2004.05
59288	2003.77
59289	2003.77
59290	2003.74
59291	2004.06
59292	2004.11
59293	2004
59294	2004.01
59295	2003.96
59296	2003.41
59297	2003.06
59298	2003.04
59299	2003.3
59300	2003.9
59301	2003.71
59302	2003.89
59303	2003.22
59304	2003.95
59305	2004.2
59306	2004.17
59307	2003.68
59308	2004.25
59309	2004.53
59310	2004.57
59311	2004.58
59312	2004.42
59313	2003.84
59314	2003.72
59315	2004.23
59316	2004.31
59317	2004.74
59318	2004.79
59319	2003.5
59320	2003.98
59321	2003.57
59322	2003.53
59323	2005.33
59324	2004.06
59325	2004.08
59326	2004.39
59327	2004.45
59328	2003.89
59329	2003.67
59330	2004.09
59331	2004.54
59332	2004.42
59333	2004.08
59334	2004.35
59335	2004.52
59336	2004.65
59337	2004.7
59338	2005.04
59339	2005.56
59340	2004.97
59341	2004.48
59342	2003.9
59343	2004.49
59344	2004.91
59345	2004.63
59346	2004.72
59347	2004.06
59348	2005.08
59349	2005.5
59350	2005.58
59351	2005.12
59352	2005.62
59353	2005.44
59354	2004.89
59355	2004.72
59356	2005.02
59357	2004.66
59358	2004.37
59359	2004.27
59360	2005.15
59361	2005.34
59362	2005.53
59363	2005.17
59364	2006.1
59365	2005.53
59366	2004.9
59367	2005.23
59368	2005.35
59369	2004.51
59370	2004.72
59371	2004.4
59372	2005.28
59373	2005.34
59374	2004.87
59375	2004.52
59376	2004.73
59377	2004.66
59378	2004.9
59379	2004.8
59380	2004.92
59381	2004.87
59382	2003.7
59383	2004.12
59384	2003.93
59385	2003.57
59386	2003.8
59387	2004.57
59388	2004.9
59389	2005.18
59390	2005.39
59391	2005.8
59392	2005.26
59393	2005.47
59394	2005.48
59395	2006.34
59396	2005.64
59397	2005.45
59398	2006.12
59399	2005.79
59400	2005.45
59401	2005.76
59402	2005.58
59403	2005.63
59404	2005.3
59405	2005.04
59406	2005.36
59407	2005.26
59408	2005.43
59409	2005.73
59410	2004.97
59411	2005
59412	2004.68
59413	2004.5
59414	2004.5
59415	2004.54
59416	2004.61
59417	2005.41
59418	2004.67
59419	2004.68
59420	2004.25
59421	2004.41
59422	2004.84
59423	2004.52
59424	2004.12
59425	2004.14
59426	2004.79
59427	2004.51
59428	2004.11
59429	2004.32
59430	2004.38
59431	2004.54
59432	2004.41
59433	2004.54
59434	2005
59435	2004.4
59436	2004.83
59437	2004.08
59438	2004.51
59439	2004.67
59440	2004.59
59441	2004.56
59442	2004.97
59443	2005.07
59444	2005.07
59445	2004.2
59446	2004.24
59447	2004.38
59448	2005.67
59449	2003.7
59450	2004.5
59451	2004.93
59452	2004.78
59453	2004.43
59454	2004.02
59455	2004.85
59456	2005.08
59457	2004.84
59458	2005
59459	2004.48
59460	2005.05
59461	2004.62
59462	2004.51
59463	2005.23
59464	2004.6
59465	2004.67
59466	2004.55
59467	2004.64
59468	2004.23
59469	2004.78
59470	2004.53
59471	2005.13
59472	2005.31
59473	2004.61
59474	2005.2
59475	2005.18
59476	2005.1
59477	2005.07
59478	2005.45
59479	2004.89
59480	2004.62
59481	2004.27
59482	2004.54
59483	2004.87
59484	2004.27
59485	2003.96
59486	2003.62
59487	2003.9
59488	2004.62
59489	2005.01
59490	2004.47
59491	2004.41
59492	2004.79
59493	2004.71
59494	2003.76
59495	2004.29
59496	2004.07
59497	2003.81
59498	2003.63
59499	2004.31
59500	2004.43
59501	2004.52
59502	2004.09
59503	2004.8
59504	2004.18
59505	2004.01
59506	2004.36
59507	2004.52
59508	2004.71
59509	2005.12
59510	2005.15
59511	2004.87
59512	2004.75
59513	2004.99
59514	2005.22
59515	2005.37
59516	2005.16
59517	2005.25
59518	2004.92
59519	2005.2
59520	2005.19
59521	2003.88
59522	2004.55
59523	2005.29
59524	2004.15
59525	2003.47
59526	2004.73
59527	2004.94
59528	2005.27
59529	2005.14
59530	2004.85
59531	2004.66
59532	2004.99
59533	2004.42
59534	2005.4
59535	2005.13
59536	2005.33
59537	2005.22
59538	2005.22
59539	2004.43
59540	2004.06
59541	2004.14
59542	2003.85
59543	2004.91
59544	2004.07
59545	2003.86
59546	2004.07
59547	2003.19
59548	2003.05
59549	2003.25
59550	2003.78
59551	2003.22
59552	2003.47
59553	2004.3
59554	2004.3
59555	2004.33
59556	2003.95
59557	2003.89
59558	2003.61
59559	2004.26
59560	2003.93
59561	2004.78
59562	2005.03
59563	2004.11
59564	2005.02
59565	2004.17
59566	2004.47
59567	2004.37
59568	2004.21
59569	2004.53
59570	2004.59
59571	2004.8
59572	2004.77
59573	2004.53
59574	2004.3
59575	2004.4
59576	2005.08
59577	2004.75
59578	2004.55
59579	2004.37
59580	2005.01
59581	2005.22
59582	2004.94
59583	2004.49
59584	2004.12
59585	2004.1
59586	2003.79
59587	2004.56
59588	2005.01
59589	2004.61
59590	2004.92
59591	2004.92
59592	2004.13
59593	2004.34
59594	2004.4
59595	2004.66
59596	2004.04
59597	2004.51
59598	2004.5
59599	2004.78
59600	2004.17
59601	2004.53
59602	2003.54
59603	2003.27
59604	2003.36
59605	2002.99
59606	2003.56
59607	2003.02
59608	2003.45
59609	2003.85
59610	2003.07
59611	2004.58
59612	2003.78
59613	2004.53
59614	2004.88
59615	2004.5
59616	2005.22
59617	2004.66
59618	2004.64
59619	2005.53
59620	2005.1
59621	2004.96
59622	2004.48
59623	2004.35
59624	2004.75
59625	2005.25
59626	2004.74
59627	2005
59628	2005.46
59629	2005.45
59630	2005.2
59631	2005.28
59632	2004
59633	2004.64
59634	2004.69
59635	2004.58
59636	2004.46
59637	2003.86
59638	2004.47
59639	2004.26
59640	2004.33
59641	2003.6
59642	2003.65
59643	2005.57
59644	2004.79
59645	2004.52
59646	2003.84
59647	2004.07
59648	2003.86
59649	2004.57
59650	2004.34
59651	2004.38
59652	2002.95
59653	2003.51
59654	2004.02
59655	2003.43
59656	2003.12
59657	2003.52
59658	2003.07
59659	2003.81
59660	2003.98
59661	2003.86
59662	2003.5
59663	2003.64
59664	2004.17
59665	2003.9
59666	2003.93
59667	2003.36
59668	2003.62
59669	2003.36
59670	2003.21
59671	2002.91
59672	2003.05
59673	2004.1
59674	2003.67
59675	2003.73
59676	2003.89
59677	2004.38
59678	2003.75
59679	2004.22
59680	2004.57
59681	2004.34
59682	2003.71
59683	2004.18
59684	2004.25
59685	2004.16
59686	2004.27
59687	2004.15
59688	2005.14
59689	2004.65
59690	2005.41
59691	2005.65
59692	2006.16
59693	2004.71
59694	2005.65
59695	2004.44
59696	2004.58
59697	2004.47
59698	2004.51
59699	2004.24
59700	2005.48
59701	2004.65
59702	2005.18
59703	2005.44
59704	2004.32
59705	2004.6
59706	2005.45
59707	2005.26
59708	2005.52
59709	2005.02
59710	2005.36
59711	2005.19
59712	2005.52
59713	2005.5
59714	2005.21
59715	2005.23
59716	2004.86
59717	2005.43
59718	2005.24
59719	2005.61
59720	2005.45
59721	2005.79
59722	2004.79
59723	2005.64
59724	2003.88
59725	2004.05
59726	2003.89
59727	2004.26
59728	2004.6
59729	2004.7
59730	2004.6
59731	2004.64
59732	2004.05
59733	2004.54
59734	2004.04
59735	2004.62
59736	2004.45
59737	2004.35
59738	2004.33
59739	2003.96
59740	2004.42
59741	2004.52
59742	2005.06
59743	2004.86
59744	2004.28
59745	2005.22
59746	2004.44
59747	2004.09
59748	2003.79
59749	2004.05
59750	2003.74
59751	2004.01
59752	2004.02
59753	2004.45
59754	2004.41
59755	2004.59
59756	2004.02
59757	2004.34
59758	2004.32
59759	2003.39
59760	2004.08
59761	2003.9
59762	2003.88
59763	2004.52
59764	2003.27
59765	2003.01
59766	2003.9
59767	2003.42
59768	2004
59769	2003.97
59770	2004.21
59771	2004.13
59772	2004.62
59773	2004.26
59774	2004.38
59775	2004.71
59776	2004.95
59777	2005.27
59778	2004.97
59779	2004.89
59780	2004.31
59781	2004.71
59782	2005
59783	2004.83
59784	2004.79
59785	2005.06
59786	2005.04
59787	2005.19
59788	2005
59789	2004.96
59790	2005.02
59791	2005.23
59792	2003.97
59793	2004.19
59794	2004.69
59795	2005.01
59796	2004.71
59797	2005.27
59798	2004.97
59799	2005.02
59800	2005.05
59801	2004.89
59802	2005.44
59803	2005.11
59804	2005.51
59805	2004.42
59806	2005.06
59807	2004.76
59808	2005.07
59809	2004.31
59810	2005.07
59811	2005
59812	2004.9
59813	2005.02
59814	2005.34
59815	2004.83
59816	2004.6
59817	2005.83
59818	2005.09
59819	2004.37
59820	2003.96
59821	2004.57
59822	2005.12
59823	2004.49
59824	2004.31
59825	2004.2
59826	2004.34
59827	2004.08
59828	2004.65
59829	2004.85
59830	2004.82
59831	2004.66
59832	2004
59833	2004.46
59834	2005.14
59835	2005.13
59836	2004.87
59837	2004.19
59838	2004.98
59839	2004.62
59840	2005.39
59841	2004.96
59842	2005.22
59843	2005.87
59844	2005.28
59845	2005.43
59846	2005.33
59847	2004.15
59848	2004.89
59849	2003.96
59850	2004.27
59851	2004.79
59852	2004.97
59853	2005.15
59854	2005.29
59855	2005
59856	2005.16
59857	2004.76
59858	2005.59
59859	2004.69
59860	2004.99
59861	2004.7
59862	2004.98
59863	2005.49
59864	2004.23
59865	2004.76
59866	2004.95
59867	2004.25
59868	2004.74
59869	2004.88
59870	2004.73
59871	2004.41
59872	2004.55
59873	2003.76
59874	2004.08
59875	2003.98
59876	2003.82
59877	2005.05
59878	2004.74
59879	2004.39
59880	2004.57
59881	2004.33
59882	2004.29
59883	2004.33
59884	2004.6
59885	2004.35
59886	2005.24
59887	2004.98
59888	2004.33
59889	2003.82
59890	2004.34
59891	2004.39
59892	2004.68
59893	2004.89
59894	2004.59
59895	2005.65
59896	2004.48
59897	2004.91
59898	2004.48
59899	2004.68
59900	2004.39
59901	2004.14
59902	2004.51
59903	2004.78
59904	2004.61
59905	2003.75
59906	2005.25
59907	2004.62
59908	2004.63
59909	2004.19
59910	2004.44
59911	2004.68
59912	2004.68
59913	2004.37
59914	2003.87
59915	2004.34
59916	2004.59
59917	2003.88
59918	2004.11
59919	2004.42
59920	2004.64
59921	2004.29
59922	2004.12
59923	2004.3
59924	2004.38
59925	2004.37
59926	2005.13
59927	2005.02
59928	2005.26
59929	2004.66
59930	2004.77
59931	2004.69
59932	2005.37
59933	2004.96
59934	2005.08
59935	2005.09
59936	2005.22
59937	2004.13
59938	2004
59939	2003.37
59940	2003.62
59941	2004.41
59942	2004.13
59943	2004.57
59944	2004.46
59945	2004.67
59946	2003.84
59947	2004.32
59948	2004.46
59949	2004.75
59950	2004.26
59951	2003.94
59952	2004.35
59953	2004.77
59954	2004.07
59955	2003.39
59956	2003.29
59957	2003.87
59958	2003.16
59959	2003.6
59960	2003.58
59961	2003.19
59962	2003.65
59963	2003.32
59964	2003.3
59965	2003.66
59966	2003.33
59967	2003.87
59968	2003.99
59969	2004.63
59970	2003.62
59971	2004.2
59972	2004.29
59973	2004.37
59974	2003.99
59975	2005.1
59976	2005.19
59977	2005.26
59978	2003.71
59979	2004.04
59980	2003.84
59981	2003.35
59982	2003.98
59983	2004.94
59984	2004.36
59985	2004.87
59986	2004.71
59987	2004.44
59988	2004.78
59989	2004.61
59990	2004.45
59991	2004.44
59992	2004.45
59993	2004.31
59994	2003.35
59995	2003.57
59996	2004.18
59997	2004.91
59998	2005.16
59999	2005.01
60000	2004.31
60001	2003.58
60002	2004.02
60003	2003.21
60004	2003.77
60005	2003.6
60006	2003.43
60007	2003.9
60008	2004.44
60009	2004.57
60010	2004.36
60011	2004.3
60012	2004.11
60013	2003.93
60014	2003.93
60015	2004.52
60016	2003.98
60017	2004.58
60018	2004.33
60019	2003.53
60020	2003.95
60021	2004.08
60022	2003.24
60023	2004.13
60024	2003.91
60025	2004.19
60026	2005.16
60027	2004.28
60028	2003.85
60029	2004.04
60030	2004.13
60031	2003.98
60032	2003.93
60033	2003.14
60034	2003.57
60035	2004.84
60036	2004.93
60037	2004.32
60038	2004.55
60039	2005.1
60040	2005.21
60041	2004.95
60042	2004.61
60043	2004.76
60044	2004.92
60045	2004.42
60046	2005.24
60047	2004.86
60048	2004.38
60049	2004.48
60050	2004.44
60051	2004.26
60052	2004.34
60053	2003.84
60054	2003.69
60055	2004.17
60056	2004.45
60057	2004.29
60058	2004.34
60059	2003.77
60060	2004.14
60061	2004.98
60062	2005.05
60063	2005.44
60064	2005.55
60065	2004.75
60066	2004.64
60067	2005.11
60068	2004.44
60069	2005.12
60070	2004.3
60071	2005.39
60072	2004.91
60073	2004.71
60074	2005.16
60075	2005.28
60076	2005.03
60077	2003.95
60078	2003.98
60079	2004.75
60080	2003.63
60081	2004.51
60082	2005.02
60083	2004.73
60084	2004.35
60085	2003.91
60086	2003.49
60087	2004.23
60088	2004.77
60089	2004.91
60090	2004.65
60091	2004.58
60092	2003.92
60093	2004.39
60094	2004.95
60095	2003.4
60096	2004.12
60097	2003.94
60098	2004.55
60099	2004.45
60100	2004.05
60101	2002.92
60102	2003.67
60103	2004.23
60104	2003.9
60105	2004.42
60106	2003.61
60107	2004.7
60108	2004.12
60109	2003.77
60110	2003.86
60111	2004.09
60112	2003.89
60113	2004.04
60114	2004.17
60115	2005.12
60116	2004.8
60117	2004.36
60118	2004.33
60119	2003.93
60120	2004.98
60121	2004.56
60122	2004.26
60123	2004.3
60124	2005.49
60125	2005.09
60126	2004.45
60127	2004.8
60128	2005.19
60129	2005.32
60130	2005.43
60131	2005.03
60132	2005.15
60133	2004.98
60134	2005.86
60135	2005.31
60136	2005.67
60137	2005.07
60138	2004.76
60139	2005.44
60140	2005.41
60141	2004.24
60142	2004.93
60143	2005.01
60144	2005.73
60145	2005.56
60146	2005.15
60147	2004.39
60148	2004.67
60149	2004.93
60150	2005.14
60151	2004.78
60152	2004.34
60153	2004.62
60154	2004.94
60155	2003.95
60156	2004.42
60157	2005.03
60158	2004.24
60159	2004.8
60160	2004.93
60161	2004.41
60162	2004.82
60163	2004.74
60164	2004.04
60165	2005.07
60166	2004.09
60167	2004.17
60168	2004.16
60169	2004.1
60170	2003.94
60171	2004.3
60172	2005.09
60173	2004.97
60174	2004.99
60175	2005.54
60176	2004.5
60177	2004.31
60178	2004.86
60179	2004.11
60180	2004.45
60181	2004.81
60182	2004.56
60183	2005.07
60184	2005.02
60185	2005.35
60186	2005.11
60187	2005.35
60188	2005.23
60189	2004.9
60190	2005.38
60191	2004.79
60192	2005.21
60193	2004.65
60194	2004.93
60195	2004.34
60196	2004.72
60197	2004.53
60198	2004.69
60199	2004.14
60200	2004.86
60201	2003.8
60202	2004.26
60203	2004.22
60204	2004.35
60205	2004.33
60206	2004.55
60207	2004.21
60208	2004.51
60209	2003.76
60210	2003.98
60211	2003.71
60212	2004.62
60213	2004.58
60214	2004.52
60215	2004.39
60216	2004.24
60217	2004.19
60218	2004.73
60219	2004.4
60220	2004.28
60221	2004.08
60222	2004.29
60223	2004.89
60224	2004.44
60225	2004.25
60226	2004
60227	2003.58
60228	2003.8
60229	2003.79
60230	2003.63
60231	2004.59
60232	2004.43
60233	2004.72
60234	2003.83
60235	2004.41
60236	2004.14
60237	2003.91
60238	2004.15
60239	2004.56
60240	2004.26
60241	2003.99
60242	2004.46
60243	2004.53
60244	2004.69
60245	2004.32
60246	2004.4
60247	2004.4
60248	2004.05
60249	2004.4
60250	2003.93
60251	2004.55
60252	2004.95
60253	2004.83
60254	2005.19
60255	2005.29
60256	2005.38
60257	2004.59
60258	2004.79
60259	2004.93
60260	2004.19
60261	2005.2
60262	2004.63
60263	2004.96
60264	2004
60265	2003.67
60266	2003.58
60267	2003.09
60268	2004.3
60269	2003.23
60270	2003.48
60271	2003.21
60272	2003.55
60273	2003.4
60274	2003.99
60275	2003.77
60276	2004.25
60277	2003.69
60278	2003.85
60279	2004.31
60280	2003.86
60281	2003.47
60282	2004.52
60283	2004.64
60284	2004.42
60285	2005.22
60286	2005.18
60287	2005.1
60288	2005.19
60289	2003.92
60290	2005.36
60291	2004.4
60292	2005.19
60293	2004.27
60294	2005.05
60295	2004.53
60296	2005.46
60297	2005.2
60298	2005.49
60299	2005.09
60300	2005.48
60301	2005.55
60302	2005.19
60303	2004.67
60304	2004.52
60305	2004.92
60306	2005
60307	2004.8
60308	2004.99
60309	2004.77
60310	2004.7
60311	2004.56
60312	2004.54
60313	2003.86
60314	2003.67
60315	2004.53
60316	2004.39
60317	2004.44
60318	2005.12
60319	2005.03
60320	2004.72
60321	2005.14
60322	2004.71
60323	2005.89
60324	2004.97
60325	2004.39
60326	2004.54
60327	2004.78
60328	2005.01
60329	2004.89
60330	2004.6
60331	2004.93
60332	2005.19
60333	2004.98
60334	2004.5
60335	2004.71
60336	2004.69
60337	2004.8
60338	2004.6
60339	2004.31
60340	2004.2
60341	2004.69
60342	2004.52
60343	2004.66
60344	2005.01
60345	2004.37
60346	2004.46
60347	2004.65
60348	2004.59
60349	2004.72
60350	2005.72
60351	2005.22
60352	2004.94
60353	2004.99
60354	2005.3
60355	2005.66
60356	2004.89
60357	2004.98
60358	2004.06
60359	2004.08
60360	2003.48
60361	2004.71
60362	2004.55
60363	2004.26
60364	2004.85
60365	2005.58
60366	2004.76
60367	2004.81
60368	2004.87
60369	2004.29
60370	2005.22
60371	2004.11
60372	2004.57
60373	2004.53
60374	2005.14
60375	2004.89
60376	2004.93
60377	2004.2
60378	2004.95
60379	2004.9
60380	2005.07
60381	2005.17
60382	2005.72
60383	2004.85
60384	2005.26
60385	2004.73
60386	2005.26
60387	2005.1
60388	2005.32
60389	2004.81
60390	2005.08
60391	2005.28
60392	2005.45
60393	2005.59
60394	2005.73
60395	2005.67
60396	2005.26
60397	2005.14
60398	2003.88
60399	2004.59
60400	2004.17
60401	2004.9
60402	2004.99
60403	2004.66
60404	2004.76
60405	2004.53
60406	2004.3
60407	2004.75
60408	2004.6
60409	2004.82
60410	2004.81
60411	2004.91
60412	2005.45
60413	2003.97
60414	2004.26
60415	2004.32
60416	2004.48
60417	2004.29
60418	2005.26
60419	2004.77
60420	2004.45
60421	2004.84
60422	2005.31
60423	2004.82
60424	2003.97
60425	2004.48
60426	2005.09
60427	2004.37
60428	2004.22
60429	2003.39
60430	2003
60431	2004.33
60432	2004.17
60433	2003.92
60434	2003.55
60435	2004.02
60436	2004.59
60437	2004.51
60438	2004.17
60439	2004.63
60440	2004.47
60441	2004.33
60442	2004.98
60443	2003.88
60444	2004.68
60445	2005.01
60446	2005.1
60447	2004.57
60448	2004.38
60449	2004.37
60450	2004.27
60451	2003.92
60452	2004.01
60453	2004.3
60454	2003.96
60455	2003.78
60456	2003.84
60457	2004.94
60458	2005.27
60459	2004.86
60460	2004.61
60461	2004.48
60462	2004.49
60463	2003.74
60464	2003.7
60465	2003.84
60466	2003.76
60467	2004.08
60468	2003.64
60469	2004.27
60470	2004.55
60471	2004.62
60472	2004.51
60473	2004.48
60474	2004.07
60475	2004.93
60476	2004.76
60477	2004.56
60478	2004.53
60479	2004.59
60480	2004.07
60481	2003.86
60482	2004.14
60483	2004.22
60484	2004.08
60485	2004.17
60486	2003.88
60487	2003.94
60488	2003.68
60489	2003.38
60490	2003.42
60491	2003.53
60492	2002.8
60493	2002.77
60494	2003.57
60495	2003.51
60496	2003.15
60497	2003.21
60498	2003.69
60499	2003.86
60500	2003.76
60501	2004.48
60502	2004.36
60503	2004.06
60504	2003.95
60505	2004.5
60506	2004.53
60507	2004.47
60508	2004.24
60509	2004.43
60510	2004.66
60511	2004.52
60512	2004.03
60513	2004.06
60514	2003.47
60515	2005.39
60516	2004.65
60517	2005.35
60518	2004.48
60519	2004.9
60520	2004.77
60521	2004.69
60522	2004.44
60523	2004.38
60524	2004.44
60525	2004.46
60526	2004.28
60527	2004.23
60528	2003.52
60529	2003.8
60530	2003.47
60531	2004.33
60532	2004.08
60533	2004.03
60534	2003.79
60535	2003.81
60536	2003.46
60537	2004.5
60538	2004.02
60539	2003.99
60540	2004.22
60541	2004.06
60542	2003.59
60543	2003.69
60544	2003.84
60545	2003.57
60546	2004.03
60547	2004.08
60548	2004.28
60549	2004.51
60550	2004.43
60551	2004.33
60552	2004.2
60553	2004.32
60554	2004.31
60555	2004.65
60556	2004.99
60557	2004.44
60558	2004.2
60559	2004.32
60560	2005.29
60561	2004.71
60562	2004.69
60563	2004.87
60564	2005.19
60565	2004.65
60566	2004.83
60567	2004.41
60568	2004.72
60569	2004.45
60570	2004.19
60571	2003.59
60572	2003.91
60573	2003.75
60574	2003.84
60575	2004.65
60576	2004.06
60577	2004.21
60578	2004.48
60579	2004.55
60580	2003.86
60581	2003.74
60582	2004.24
60583	2004.24
60584	2004.38
60585	2004.9
60586	2004.43
60587	2004.61
60588	2004.58
60589	2004.07
60590	2003.99
60591	2004.06
60592	2003.96
60593	2004.05
60594	2004.17
60595	2004.17
60596	2004.93
60597	2004.02
60598	2004.11
60599	2004.33
60600	2004.06
60601	2003.99
60602	2004.44
60603	2004.35
60604	2004.49
60605	2004.58
60606	2004.96
60607	2004.9
60608	2004.41
60609	2004.51
60610	2004.4
60611	2005.18
60612	2004.64
60613	2004.48
60614	2004.5
60615	2004.75
60616	2004.86
60617	2004.91
60618	2004.44
60619	2003.19
60620	2004.77
60621	2004.58
60622	2004.61
60623	2004.41
60624	2004.23
60625	2004.71
60626	2004.14
60627	2004.27
60628	2004.21
60629	2004.55
60630	2004.56
60631	2004.48
60632	2004.97
60633	2004.73
60634	2004.69
60635	2004.93
60636	2005
60637	2005.68
60638	2005.52
60639	2004.96
60640	2004.97
60641	2004.39
60642	2004.8
60643	2004.52
60644	2004.57
60645	2004.89
60646	2004.98
60647	2004.99
60648	2005.4
60649	2005.67
60650	2004.95
60651	2005.32
60652	2005.34
60653	2004.87
60654	2005.22
60655	2005.26
60656	2004.84
60657	2004.21
60658	2004.44
60659	2004.58
60660	2004.38
60661	2004.78
60662	2005.04
60663	2004.37
60664	2004.71
60665	2005.25
60666	2004.82
60667	2004.41
60668	2003.45
60669	2003.84
60670	2003.8
60671	2004.23
60672	2003.68
60673	2004.44
60674	2003.62
60675	2004.21
60676	2004.21
60677	2004.41
60678	2004.31
60679	2004.74
60680	2004.07
60681	2004.43
60682	2005.11
60683	2004.41
60684	2004.19
60685	2003.85
60686	2004.11
60687	2003.66
60688	2003.9
60689	2004.47
60690	2005.01
60691	2005.14
60692	2004.72
60693	2004.95
60694	2004.25
60695	2004.9
60696	2004.53
60697	2004.19
60698	2004.6
60699	2004.79
60700	2004.74
60701	2004.94
60702	2004.31
60703	2004.49
60704	2004.68
60705	2004.39
60706	2004.99
60707	2005.44
60708	2005.04
60709	2004.84
60710	2004.51
60711	2004.74
60712	2004.6
60713	2004.7
60714	2004.53
60715	2004.47
60716	2004.56
60717	2004.34
60718	2004.8
60719	2004.2
60720	2004.35
60721	2004.95
60722	2004.31
60723	2005.28
60724	2004.89
60725	2004.58
60726	2004.97
60727	2005.01
60728	2004.8
60729	2004.32
60730	2004.53
60731	2004.47
60732	2004.8
60733	2004.21
60734	2004.82
60735	2004.58
60736	2004.56
60737	2004.4
60738	2004.08
60739	2004.88
60740	2005.02
60741	2004.53
60742	2004.66
60743	2004.46
60744	2004.44
60745	2004.58
60746	2004.88
60747	2005.21
60748	2005.11
60749	2004.41
60750	2004.84
60751	2004.69
60752	2004.97
60753	2004.91
60754	2005.19
60755	2005.05
60756	2005.15
60757	2005.59
60758	2006.01
60759	2005.25
60760	2004.85
60761	2004.32
60762	2004.51
60763	2004.58
60764	2004.62
60765	2004.46
60766	2005.02
60767	2004.94
60768	2004.79
60769	2004.35
60770	2004.25
60771	2004.83
60772	2003.9
60773	2004.3
60774	2004.13
60775	2004.44
60776	2004.59
60777	2004.58
60778	2005.02
60779	2004.58
60780	2003.64
60781	2004.22
60782	2004.27
60783	2004.86
60784	2004.62
60785	2004.41
60786	2003.8
60787	2004.14
60788	2004.48
60789	2004.71
60790	2004.66
60791	2005.25
60792	2004.68
60793	2004.91
60794	2005.11
60795	2004.79
60796	2004.26
60797	2005.22
60798	2005.4
60799	2005.07
60800	2005.07
60801	2005.18
60802	2005.38
60803	2004.19
60804	2005.31
60805	2005.18
60806	2005.27
60807	2005.3
60808	2004.6
60809	2004.58
60810	2005.18
60811	2004.55
60812	2004.96
60813	2004.6
60814	2004.93
60815	2005.18
60816	2004.6
60817	2004.74
60818	2004.89
60819	2004.86
60820	2005.02
60821	2004.55
60822	2004.84
60823	2004.85
60824	2005.13
60825	2004.3
60826	2004.21
60827	2004.24
60828	2004.66
60829	2005.17
60830	2004.99
60831	2004.53
60832	2004.57
60833	2004.68
60834	2004.55
60835	2003.59
60836	2004.52
60837	2004.96
60838	2004.62
60839	2004.61
60840	2003.53
60841	2004.17
60842	2004.5
60843	2003.76
60844	2004.39
60845	2005.04
60846	2004.92
60847	2004.88
60848	2004.66
60849	2003.95
60850	2004.1
60851	2004.48
60852	2004.92
60853	2004.89
60854	2004.91
60855	2004.8
60856	2005.44
60857	2004.01
60858	2004.28
60859	2005.65
60860	2005.3
60861	2005.33
60862	2005.3
60863	2005.41
60864	2005.62
60865	2005.03
60866	2004.83
60867	2004.9
60868	2004.48
60869	2004.68
60870	2004.69
60871	2004.2
60872	2003.81
60873	2004.69
60874	2004.67
60875	2004.6
60876	2004.32
60877	2004.42
60878	2004.63
60879	2004.56
60880	2004.25
60881	2004.67
60882	2004.74
60883	2004.8
60884	2005.35
60885	2005.21
60886	2005.63
60887	2006.15
60888	2006.18
60889	2005.59
60890	2005.22
60891	2006.5
60892	2006.16
60893	2006.32
60894	2005.8
60895	2005.74
60896	2006.09
60897	2005.9
60898	2005.01
60899	2005.2
60900	2005.27
60901	2005.25
60902	2005.51
60903	2005.03
60904	2004.93
60905	2005.31
60906	2005.14
60907	2004.28
60908	2004.43
60909	2003.77
60910	2004.21
60911	2004.15
60912	2004.27
60913	2003.92
60914	2004.67
60915	2004.33
60916	2004.11
60917	2004.29
60918	2004.26
60919	2003.9
60920	2004.38
60921	2004.72
60922	2004.48
60923	2003.92
60924	2003.83
60925	2003.79
60926	2004.64
60927	2004.23
60928	2004.26
60929	2003.98
60930	2004.6
60931	2004.67
60932	2003.98
60933	2004.24
60934	2004.36
60935	2004.29
60936	2003.96
60937	2004.51
60938	2005.04
60939	2004.2
60940	2004.25
60941	2004.61
60942	2004.9
60943	2004.44
60944	2004.87
60945	2004.6
60946	2004.05
60947	2005.04
60948	2005.03
60949	2004.15
60950	2003.85
60951	2003.47
60952	2003.22
60953	2003.65
60954	2004.08
60955	2003.91
60956	2003.42
60957	2003.93
60958	2004.36
60959	2004.09
60960	2003.82
60961	2004.47
60962	2004.73
60963	2004.66
60964	2004.81
60965	2004.52
60966	2004.96
60967	2004.63
60968	2004.27
60969	2004.5
60970	2004.82
60971	2004.57
60972	2004.85
60973	2004.97
60974	2004.92
60975	2003.72
60976	2004.11
60977	2003.93
60978	2005.1
60979	2004.38
60980	2004.36
60981	2005.59
60982	2004.56
60983	2005.53
60984	2004.9
60985	2005.13
60986	2004.53
60987	2003.6
60988	2003.76
60989	2004.52
60990	2004.57
60991	2005
60992	2004.83
60993	2005.5
60994	2005.98
60995	2005.14
60996	2005.08
60997	2005.74
60998	2005.61
60999	2005
61000	2005.07
61001	2004.64
61002	2004.48
61003	2004.29
61004	2004.52
61005	2005.05
61006	2005.18
61007	2004.96
61008	2005.21
61009	2004.16
61010	2004.48
61011	2005.42
61012	2005.22
61013	2004.37
61014	2004.88
61015	2005.2
61016	2004.35
61017	2004.38
61018	2004.4
61019	2004.52
61020	2004.61
61021	2004.17
61022	2004.45
61023	2004.5
61024	2004.54
61025	2004.07
61026	2003.79
61027	2003.9
61028	2003.5
61029	2004.11
61030	2003.67
61031	2004.04
61032	2004.54
61033	2005.01
61034	2004.55
61035	2004.78
61036	2004.8
61037	2004.57
61038	2004.38
61039	2004.43
61040	2004.06
61041	2004.06
61042	2004.54
61043	2004.75
61044	2005.15
61045	2004.72
61046	2004.26
61047	2005.48
61048	2005.28
61049	2005.19
61050	2005.52
61051	2005.74
61052	2005.75
61053	2005.49
61054	2005.81
61055	2005.73
61056	2005.41
61057	2005.86
61058	2005.32
61059	2005.47
61060	2004.97
61061	2005.59
61062	2004.93
61063	2004.79
61064	2005.64
61065	2005.69
61066	2005.46
61067	2005.07
61068	2004.34
61069	2004.74
61070	2004.53
61071	2005.09
61072	2004.24
61073	2004.25
61074	2004.39
61075	2004.75
61076	2005.05
61077	2004.23
61078	2004.56
61079	2005.29
61080	2005.32
61081	2004.96
61082	2005.02
61083	2004.94
61084	2004.59
61085	2004.38
61086	2004.53
61087	2004.53
61088	2004.95
61089	2004.05
61090	2004.05
61091	2004.66
61092	2004.43
61093	2004.66
61094	2004.83
61095	2005.13
61096	2004.1
61097	2004.72
61098	2004.53
61099	2004.96
61100	2004.48
61101	2004.57
61102	2004.65
61103	2004.94
61104	2005.25
61105	2004.81
61106	2004.87
61107	2005.06
61108	2005.04
61109	2005.03
61110	2004.81
61111	2004.53
61112	2004.46
61113	2003.67
61114	2004.06
61115	2004.43
61116	2004.33
61117	2004.24
61118	2003.84
61119	2004.01
61120	2004.18
61121	2004.42
61122	2004.95
61123	2004.63
61124	2004.56
61125	2004.85
61126	2004.83
61127	2004.87
61128	2004.21
61129	2004.44
61130	2004.02
61131	2003.73
61132	2004.6
61133	2005.01
61134	2005.19
61135	2004.31
61136	2004.62
61137	2004.45
61138	2004.1
61139	2004.83
61140	2004.04
61141	2004.39
61142	2003.62
61143	2003.68
61144	2003.33
61145	2004.2
61146	2003.96
61147	2004.14
61148	2003.23
61149	2004.34
61150	2003.58
61151	2003.95
61152	2004.44
61153	2004.69
61154	2004.99
61155	2004.07
61156	2004.7
61157	2004.64
61158	2003.77
61159	2004.44
61160	2003.93
61161	2004.61
61162	2003.96
61163	2004.36
61164	2003.97
61165	2003.97
61166	2004.23
61167	2004.54
61168	2004.04
61169	2003.82
61170	2004.17
61171	2003.32
61172	2004.6
61173	2004.86
61174	2005.11
61175	2004.9
61176	2005.88
61177	2006.05
61178	2005.5
61179	2005.67
61180	2005.75
61181	2006.31
61182	2006.03
61183	2005.29
61184	2005.57
61185	2006.07
61186	2005.85
61187	2005.47
61188	2005.89
61189	2005.41
61190	2005.67
61191	2006.04
61192	2006.05
61193	2005.86
61194	2005.62
61195	2004.93
61196	2005.76
61197	2005.44
61198	2005.55
61199	2005.49
61200	2004.98
61201	2004.84
61202	2004.69
61203	2004.52
61204	2004.42
61205	2004.9
61206	2004.41
61207	2004.36
61208	2004.28
61209	2004.24
61210	2003.75
61211	2003.92
61212	2004.05
61213	2004.23
61214	2004.29
61215	2004.32
61216	2004.23
61217	2003.36
61218	2004.55
61219	2005.09
61220	2004.52
61221	2004.29
61222	2004.38
61223	2004.37
61224	2004.73
61225	2004.48
61226	2004.55
61227	2004.58
61228	2004.72
61229	2005.15
61230	2004.83
61231	2003.97
61232	2004.27
61233	2003.57
61234	2003.79
61235	2003.48
61236	2003.85
61237	2003.61
61238	2003.95
61239	2003.58
61240	2003.66
61241	2003.92
61242	2004.38
61243	2004.34
61244	2004.18
61245	2004.45
61246	2004.31
61247	2004.26
61248	2004.18
61249	2004.13
61250	2004.08
61251	2004.11
61252	2004.03
61253	2004.17
61254	2003.75
61255	2003.77
61256	2004.39
61257	2003.92
61258	2003.6
61259	2004.43
61260	2003.85
61261	2004.75
61262	2004.67
61263	2004.65
61264	2004.06
61265	2004.49
61266	2004.63
61267	2005.26
61268	2005.26
61269	2005.43
61270	2005.36
61271	2004.72
61272	2005.38
61273	2005.72
61274	2005.78
61275	2005.3
61276	2004.94
61277	2004.87
61278	2005.22
61279	2005.23
61280	2005.42
61281	2005.07
61282	2005.17
61283	2004.23
61284	2005.3
61285	2004.77
61286	2005.63
61287	2005.65
61288	2004.98
61289	2004.24
61290	2004.38
61291	2004.41
61292	2005.36
61293	2005.75
61294	2004.95
61295	2004.63
61296	2005.41
61297	2004.97
61298	2004.62
61299	2004.91
61300	2005
61301	2005.8
61302	2005.44
61303	2004.96
61304	2004.6
61305	2006.23
61306	2005.69
61307	2005.26
61308	2005.31
61309	2005.31
61310	2004.77
61311	2005.16
61312	2005
61313	2004.5
61314	2004.66
61315	2004.76
61316	2004.81
61317	2004.02
61318	2004.56
61319	2004.69
61320	2004.72
61321	2004.26
61322	2004.46
61323	2004.21
61324	2004.45
61325	2003.83
61326	2004.43
61327	2003.64
61328	2003.76
61329	2004.26
61330	2005.51
61331	2005.42
61332	2005.11
61333	2005.21
61334	2005.74
61335	2004.82
61336	2004.74
61337	2004.75
61338	2005.74
61339	2005.59
61340	2005.42
61341	2004.69
61342	2004.83
61343	2003.77
61344	2004.44
61345	2004.33
61346	2004.65
61347	2004.31
61348	2004.4
61349	2004.57
61350	2004.09
61351	2003.96
61352	2004.01
61353	2004.27
61354	2003.86
61355	2004.16
61356	2004.23
61357	2004.65
61358	2004.43
61359	2004.37
61360	2003.94
61361	2004.47
61362	2005.36
61363	2005.63
61364	2004.64
61365	2004.51
61366	2004.02
61367	2003.87
61368	2004.1
61369	2004.3
61370	2004.38
61371	2004.78
61372	2004.65
61373	2004.38
61374	2004.91
61375	2003.85
61376	2004.57
61377	2004.75
61378	2004.21
61379	2004.45
61380	2004.59
61381	2004.85
61382	2004.54
61383	2004.32
61384	2004.76
61385	2004.43
61386	2005.14
61387	2005.44
61388	2005.16
61389	2004.28
61390	2004.52
61391	2004.63
61392	2005.36
61393	2005.55
61394	2004.85
61395	2004.82
61396	2005.03
61397	2004.79
61398	2005.38
61399	2004.78
61400	2004.36
61401	2003.91
61402	2004.24
61403	2003.91
61404	2004.17
61405	2004.87
61406	2004.34
61407	2003.91
61408	2004.4
61409	2004.88
61410	2005.4
61411	2005.55
61412	2005.1
61413	2004.87
61414	2004.25
61415	2004.07
61416	2003.36
61417	2003.67
61418	2004.15
61419	2004.21
61420	2003.89
61421	2004.49
61422	2004.46
61423	2004.21
61424	2003.84
61425	2003.98
61426	2004.26
61427	2004.34
61428	2004.49
61429	2004.06
61430	2003.86
61431	2003.84
61432	2003.45
61433	2003.89
61434	2005.33
61435	2005.52
61436	2004.82
61437	2004.88
61438	2003.91
61439	2005.06
61440	2005.35
61441	2004.66
61442	2004.45
61443	2004.33
61444	2004.42
61445	2004.54
61446	2004.43
61447	2004.2
61448	2004.13
61449	2004.19
61450	2004.27
61451	2003.95
61452	2003.67
61453	2004.27
61454	2004.16
61455	2004.06
61456	2004.56
61457	2005.14
61458	2003.88
61459	2004.02
61460	2003.83
61461	2003.63
61462	2004.32
61463	2003.67
61464	2003.73
61465	2003.65
61466	2002.83
61467	2002.63
61468	2002.4
61469	2002.76
61470	2003.34
61471	2002.97
61472	2003.41
61473	2003.34
61474	2003.45
61475	2002.9
61476	2003.15
61477	2003.6
61478	2003.02
61479	2003.04
61480	2003
61481	2003.61
61482	2003.33
61483	2003.15
61484	2003.83
61485	2003.26
61486	2003.34
61487	2004.07
61488	2003.56
61489	2003.8
61490	2004.13
61491	2003.91
61492	2004.39
61493	2003.64
61494	2004.34
61495	2004.07
61496	2004.3
61497	2004.43
61498	2004.54
61499	2004.84
61500	2004.64
61501	2004.35
61502	2003.95
61503	2003.45
61504	2004.03
61505	2003.78
61506	2003.33
61507	2003.82
61508	2003.53
61509	2004.2
61510	2004.01
61511	2003.95
61512	2003.97
61513	2004.37
61514	2004.65
61515	2004.52
61516	2004.51
61517	2004.35
61518	2004.19
61519	2004.39
61520	2004.14
61521	2004.04
61522	2003.43
61523	2004.34
61524	2004.5
61525	2004.81
61526	2004.1
61527	2003.89
61528	2003.52
61529	2003.83
61530	2004.13
61531	2004.06
61532	2003.67
61533	2004.26
61534	2004.02
61535	2005.21
61536	2004.12
61537	2004.35
61538	2003.34
61539	2004.22
61540	2004.15
61541	2004.37
61542	2003.03
61543	2003.73
61544	2002.67
61545	2002.86
61546	2003.1
61547	2003.62
61548	2003.12
61549	2003.81
61550	2003.8
61551	2003.67
61552	2004.21
61553	2003.94
61554	2004.23
61555	2004.46
61556	2004.54
61557	2004.73
61558	2004.79
61559	2005
61560	2004.94
61561	2004.82
61562	2005.4
61563	2005.15
61564	2004.41
61565	2004.31
61566	2004.27
61567	2003.43
61568	2003.37
61569	2003.72
61570	2003.64
61571	2004.19
61572	2004.66
61573	2004.19
61574	2004.2
61575	2002.73
61576	2003.22
61577	2003.76
61578	2004.29
61579	2004.75
61580	2003.51
61581	2003.4
61582	2003.55
61583	2003.98
61584	2004.02
61585	2004.15
61586	2003.62
61587	2003.97
61588	2004
61589	2003.54
61590	2003.36
61591	2003.07
61592	2003.69
61593	2003.72
61594	2004.03
61595	2003.88
61596	2003.6
61597	2003.47
61598	2003.46
61599	2003.72
61600	2003.43
61601	2003.97
61602	2003.81
61603	2004.59
61604	2004.27
61605	2004.26
61606	2003.6
61607	2004.13
61608	2004.02
61609	2004.11
61610	2003.86
61611	2004.92
61612	2004.22
61613	2004.29
61614	2004.53
61615	2004.35
61616	2003.71
61617	2003.7
61618	2003.94
61619	2003.74
61620	2003.48
61621	2004.26
61622	2004.2
61623	2004.19
61624	2004.29
61625	2004.92
61626	2004.86
61627	2004.86
61628	2005.01
61629	2005.11
61630	2004.45
61631	2004.68
61632	2004.87
61633	2005.21
61634	2004.96
61635	2004.52
61636	2004.72
61637	2004.7
61638	2004.97
61639	2005.46
61640	2004.15
61641	2004.65
61642	2005.09
61643	2005.18
61644	2004.66
61645	2004.69
61646	2004.9
61647	2004.89
61648	2004.72
61649	2004.87
61650	2005.03
61651	2005.4
61652	2005.01
61653	2004.26
61654	2004.72
61655	2004.15
61656	2004.29
61657	2004.07
61658	2004.59
61659	2004.45
61660	2004.42
61661	2004.59
61662	2005.06
61663	2004.38
61664	2004.86
61665	2004.25
61666	2004.5
61667	2004.18
61668	2004.93
61669	2004.63
61670	2004.14
61671	2004.66
61672	2004.92
61673	2004.42
61674	2004.26
61675	2004.11
61676	2004.4
61677	2004.36
61678	2004.7
61679	2004.82
61680	2004.73
61681	2004.52
61682	2005.37
61683	2004.58
61684	2004.06
61685	2004.02
61686	2004.11
61687	2003.95
61688	2003.85
61689	2003.79
61690	2003.62
61691	2003.21
61692	2003.99
61693	2004.27
61694	2003.13
61695	2003.44
61696	2003.05
61697	2003.01
61698	2003.22
61699	2002.75
61700	2002.83
61701	2002.33
61702	2002.87
61703	2003.11
61704	2003.16
61705	2003.22
61706	2003.24
61707	2003.35
61708	2002.67
61709	2002.84
61710	2002.92
61711	2002.69
61712	2002.62
61713	2003.52
61714	2003.84
61715	2003.37
61716	2003.74
61717	2003.42
61718	2003.46
61719	2003.6
61720	2003.65
61721	2003.59
61722	2003.36
61723	2003.37
61724	2003.6
61725	2004.88
61726	2004.08
61727	2004.27
61728	2003.7
61729	2003.91
61730	2004.56
61731	2004.23
61732	2004.47
61733	2004.32
61734	2004.38
61735	2004.04
61736	2005.01
61737	2004.96
61738	2004.91
61739	2004.8
61740	2005
61741	2004.03
61742	2005
61743	2004.75
61744	2004.46
61745	2004.38
61746	2003.94
61747	2004.57
61748	2004.77
61749	2005.06
61750	2004.27
61751	2005.16
61752	2004.14
61753	2004.47
61754	2004.94
61755	2004.45
61756	2004.84
61757	2004.84
61758	2004.57
61759	2003.89
61760	2004.2
61761	2004.42
61762	2004.46
61763	2004.21
61764	2003.78
61765	2003.87
61766	2004.19
61767	2004.75
61768	2004.58
61769	2004.69
61770	2004.17
61771	2004.52
61772	2004.41
61773	2004.73
61774	2004.43
61775	2004.27
61776	2004.76
61777	2004.39
61778	2003.67
61779	2004.61
61780	2004.71
61781	2004.97
61782	2004
61783	2004.32
61784	2003.4
61785	2003.59
61786	2002.96
61787	2003.25
61788	2003.04
61789	2002.32
61790	2003.8
61791	2004.1
61792	2004.09
61793	2004.35
61794	2004.38
61795	2004.1
61796	2004.85
61797	2004.78
61798	2004.95
61799	2003.93
61800	2004.41
61801	2004.78
61802	2004.13
61803	2004.13
61804	2004.38
61805	2004.48
61806	2005
61807	2004.78
61808	2004.36
61809	2004.12
61810	2003.87
61811	2004.6
61812	2004.73
61813	2004.68
61814	2004.87
61815	2003.98
61816	2004.42
61817	2004.33
61818	2003.51
61819	2004.62
61820	2004.36
61821	2004.13
61822	2004.6
61823	2004.19
61824	2003.84
61825	2003.79
61826	2004.05
61827	2004.31
61828	2004.23
61829	2004.32
61830	2004.48
61831	2004.93
61832	2004.43
61833	2004.23
61834	2003.91
61835	2004.12
61836	2003.61
61837	2004.06
61838	2004.37
61839	2004.68
61840	2004.47
61841	2003.96
61842	2004.21
61843	2004.21
61844	2004.45
61845	2004.08
61846	2004.26
61847	2004.59
61848	2004.46
61849	2004.62
61850	2004.71
61851	2004.37
61852	2003.77
61853	2004.56
61854	2004.49
61855	2004.68
61856	2004.81
61857	2004.85
61858	2004.4
61859	2004.66
61860	2004.7
61861	2004.83
61862	2005.16
61863	2004.59
61864	2003.9
61865	2004.46
61866	2004.73
61867	2004
61868	2004.98
61869	2004.89
61870	2005.05
61871	2004.82
61872	2004.78
61873	2004.77
61874	2005.77
61875	2004.98
61876	2004.62
61877	2004.61
61878	2004.22
61879	2004.67
61880	2004.48
61881	2005.06
61882	2004.69
61883	2005.49
61884	2005.01
61885	2004.99
61886	2005.54
61887	2004.23
61888	2005.12
61889	2005.23
61890	2005.37
61891	2004.67
61892	2004.21
61893	2004.58
61894	2004.61
61895	2004.27
61896	2004.47
61897	2004.41
61898	2004.8
61899	2004.98
61900	2004.38
61901	2004.42
61902	2004.63
61903	2004.21
61904	2004.21
61905	2004.35
61906	2004.35
61907	2004.29
61908	2004.76
61909	2004.23
61910	2004.62
61911	2004.76
61912	2004.58
61913	2004.47
61914	2005.05
61915	2003.95
61916	2003.77
61917	2004.41
61918	2004.29
61919	2004.75
61920	2004.8
61921	2003.94
61922	2003.43
61923	2004.32
61924	2004.38
61925	2004.49
61926	2004.48
61927	2003.98
61928	2004.36
61929	2003.6
61930	2003.91
61931	2003.61
61932	2004.49
61933	2004.06
61934	2004.91
61935	2004.07
61936	2003.86
61937	2004.31
61938	2004.76
61939	2003.82
61940	2005.15
61941	2005.17
61942	2004.19
61943	2004.34
61944	2004.62
61945	2004.6
61946	2004.57
61947	2004.51
61948	2004.68
61949	2004.67
61950	2004.92
61951	2004.95
61952	2004.66
61953	2004.25
61954	2004.52
61955	2003.57
61956	2004.03
61957	2004
61958	2004.35
61959	2004.63
61960	2005.03
61961	2005.34
61962	2005.08
61963	2004.85
61964	2004.47
61965	2004.9
61966	2004.77
61967	2004.35
61968	2004.79
61969	2004.8
61970	2004.61
61971	2004.75
61972	2004.69
61973	2004
61974	2004.1
61975	2003.85
61976	2005.07
61977	2004.61
61978	2004.65
61979	2004.14
61980	2004.21
61981	2004.83
61982	2004.88
61983	2005.03
61984	2004.99
61985	2004.65
61986	2004.66
61987	2004.43
61988	2005.02
61989	2005.07
61990	2004.97
61991	2004.97
61992	2004.63
61993	2004.78
61994	2005.05
61995	2004.98
61996	2004.35
61997	2004.92
61998	2004.84
61999	2004.76
62000	2004.27
62001	2004.27
62002	2004.81
62003	2004.39
62004	2004.86
62005	2004.55
62006	2004.35
62007	2004.1
62008	2004.16
62009	2004.05
62010	2004.5
62011	2004.23
62012	2004.34
62013	2004.52
62014	2004.49
62015	2004.67
62016	2004.05
62017	2004.43
62018	2003.94
62019	2003.67
62020	2004.43
62021	2004.17
62022	2003.91
62023	2003.76
62024	2003.6
62025	2002.68
62026	2003.38
62027	2002.43
62028	2003.66
62029	2003.9
62030	2003.35
62031	2004.11
62032	2003.91
62033	2003.96
62034	2003.55
62035	2003.89
62036	2003.75
62037	2003.88
62038	2004.02
62039	2004.08
62040	2003.92
62041	2004.33
62042	2004.47
62043	2004.78
62044	2005
62045	2004.17
62046	2004.17
62047	2004.34
62048	2004.66
62049	2004.33
62050	2004.16
62051	2003.72
62052	2004.2
62053	2003.26
62054	2003.63
62055	2003.15
62056	2003.16
62057	2003.81
62058	2003.74
62059	2003.82
62060	2003.29
62061	2003.45
62062	2003.73
62063	2003.72
62064	2004.37
62065	2003.7
62066	2003.23
62067	2004.32
62068	2004.22
62069	2004.39
62070	2004.47
62071	2004.37
62072	2004.14
62073	2004.17
62074	2004.34
62075	2003.71
62076	2003
62077	2002.96
62078	2003.12
62079	2003.11
62080	2002.83
62081	2003.4
62082	2003.44
62083	2004.21
62084	2004.2
62085	2004.39
62086	2004.33
62087	2004.28
62088	2004.82
62089	2005.04
62090	2004.62
62091	2004.53
62092	2004.78
62093	2003.92
62094	2004.61
62095	2004.85
62096	2004.86
62097	2004.7
62098	2004.43
62099	2005.31
62100	2004.88
62101	2005.08
62102	2005.57
62103	2005.47
62104	2005.01
62105	2005.37
62106	2005.06
62107	2005.61
62108	2005.19
62109	2005.06
62110	2004.74
62111	2004.85
62112	2004.17
62113	2004.94
62114	2005.49
62115	2004.45
62116	2004.37
62117	2004.6
62118	2004.91
62119	2004.29
62120	2004.2
62121	2004.26
62122	2004.35
62123	2004.31
62124	2003.99
62125	2004.22
62126	2004.36
62127	2003.77
62128	2004.16
62129	2003.93
62130	2004.31
62131	2004.27
62132	2003.96
62133	2003.45
62134	2003.52
62135	2004.06
62136	2004.31
62137	2003.92
62138	2003.92
62139	2003.71
62140	2003.77
62141	2004.15
62142	2003.33
62143	2003.44
62144	2003.57
62145	2003.36
62146	2002.81
62147	2004.2
62148	2004.4
62149	2004.59
62150	2004.85
62151	2004.55
62152	2004.12
62153	2004.46
62154	2004.48
62155	2004.93
62156	2004.58
62157	2004.9
62158	2004.64
62159	2004.97
62160	2005.11
62161	2005.05
62162	2004.95
62163	2004.24
62164	2004.19
62165	2004.98
62166	2003.84
62167	2003.84
62168	2003.56
62169	2003.91
62170	2003.74
62171	2003.08
62172	2003.23
62173	2002.74
62174	2002.83
62175	2003.6
62176	2002.93
62177	2002.48
62178	2002.77
62179	2002.58
62180	2003.17
62181	2003.18
62182	2003.16
62183	2003.14
62184	2003.01
62185	2002.97
62186	2002.85
62187	2002.98
62188	2001.97
62189	2002.23
62190	2002.86
62191	2002.82
62192	2003.13
62193	2003.13
62194	2003.69
62195	2003.89
62196	2003.87
62197	2003.53
62198	2003.55
62199	2003.84
62200	2004.03
62201	2003.99
62202	2004.84
62203	2004.49
62204	2003.7
62205	2004.55
62206	2004.81
62207	2004.67
62208	2004.53
62209	2004.33
62210	2003.92
62211	2004.2
62212	2003.49
62213	2004.03
62214	2004.93
62215	2004.89
62216	2004.58
62217	2005.03
62218	2005.04
62219	2004.79
62220	2004.68
62221	2005.01
62222	2004.3
62223	2004.45
62224	2004.49
62225	2004.7
62226	2004.37
62227	2004.85
62228	2005.02
62229	2004.61
62230	2004.95
62231	2005.1
62232	2005.2
62233	2005.26
62234	2004.74
62235	2005.31
62236	2005.05
62237	2004.67
62238	2004.45
62239	2004.91
62240	2005.01
62241	2004.91
62242	2004.72
62243	2004.32
62244	2004.25
62245	2005.02
62246	2004.24
62247	2003.96
62248	2004.56
62249	2004.04
62250	2004.38
62251	2004.24
62252	2004.72
62253	2004.16
62254	2003.52
62255	2003.41
62256	2003.26
62257	2002.93
62258	2002.08
62259	2002.49
62260	2003.26
62261	2002.64
62262	2002.15
62263	2002.43
62264	2001.92
62265	2001.51
62266	2002.7
62267	2003.02
62268	2002.83
62269	2004.52
62270	2004.09
62271	2003.59
62272	2003.48
62273	2003.95
62274	2004.3
62275	2004
62276	2004.28
62277	2004.21
62278	2003.93
62279	2004.67
62280	2004.52
62281	2004.56
62282	2004.63
62283	2004.18
62284	2004.63
62285	2004.78
62286	2004.3
62287	2003.4
62288	2004
62289	2004.84
62290	2005
62291	2005.12
62292	2005.33
62293	2005.07
62294	2004.08
62295	2003.56
62296	2003.47
62297	2004.66
62298	2004.36
62299	2004.16
62300	2004.34
62301	2004.6
62302	2004.26
62303	2003.84
62304	2003.61
62305	2004.58
62306	2004.96
62307	2004.58
62308	2004.35
62309	2004.52
62310	2004.24
62311	2004.32
62312	2004.49
62313	2003.95
62314	2004.2
62315	2005.1
62316	2004.61
62317	2004.67
62318	2004.79
62319	2004.56
62320	2004.45
62321	2005.12
62322	2005.06
62323	2004.24
62324	2005.54
62325	2004.44
62326	2004.27
62327	2005.08
62328	2004.66
62329	2004.65
62330	2004.33
62331	2004.3
62332	2005.23
62333	2005.01
62334	2004.31
62335	2004.9
62336	2004.13
62337	2003.87
62338	2004.32
62339	2003.71
62340	2004.93
62341	2004.76
62342	2004.73
62343	2004.84
62344	2004.47
62345	2004.12
62346	2004.43
62347	2004.28
62348	2003.85
62349	2004.15
62350	2004.37
62351	2004.52
62352	2004.59
62353	2004.88
62354	2004.14
62355	2004.57
62356	2004.66
62357	2004.53
62358	2004.76
62359	2005.32
62360	2004.48
62361	2004.14
62362	2003.91
62363	2004.06
62364	2004.26
62365	2004.21
62366	2004.18
62367	2004.28
62368	2003.58
62369	2004.65
62370	2004.44
62371	2004.17
62372	2004.37
62373	2004.22
62374	2004.54
62375	2004.65
62376	2004.9
62377	2004.97
62378	2004.77
62379	2004.93
62380	2004.69
62381	2004.65
62382	2004.47
62383	2004.72
62384	2004.38
62385	2003.87
62386	2003.99
62387	2004.11
62388	2003.92
62389	2004.14
62390	2004.15
62391	2004.68
62392	2004.63
62393	2004.83
62394	2005.11
62395	2004.43
62396	2003.94
62397	2003.82
62398	2004.06
62399	2004.41
62400	2004.68
62401	2004.15
62402	2003.87
62403	2004.35
62404	2004.4
62405	2004.46
62406	2004.42
62407	2004.63
62408	2005.05
62409	2004.46
62410	2005.09
62411	2004.81
62412	2004.38
62413	2004.98
62414	2004.76
62415	2004.65
62416	2004.3
62417	2004.44
62418	2004.34
62419	2004.64
62420	2004.72
62421	2005.33
62422	2005.64
62423	2004.95
62424	2004.3
62425	2004.74
62426	2004.78
62427	2005.17
62428	2005.08
62429	2005.74
62430	2005.17
62431	2004.48
62432	2004.63
62433	2004.68
62434	2004.81
62435	2004.84
62436	2004.29
62437	2004.28
62438	2004.73
62439	2004.77
62440	2004.95
62441	2005.47
62442	2004.47
62443	2004.2
62444	2004.19
62445	2004.69
62446	2005
62447	2004.86
62448	2004.89
62449	2004.58
62450	2005.11
62451	2004.41
62452	2004.87
62453	2004.82
62454	2004.78
62455	2004.92
62456	2004.59
62457	2004.02
62458	2004.56
62459	2004.53
62460	2004.6
62461	2003.69
62462	2002.75
62463	2002.9
62464	2003.34
62465	2003.83
62466	2003.5
62467	2003.29
62468	2004.23
62469	2004.16
62470	2003.54
62471	2003.77
62472	2003.9
62473	2003.89
62474	2003.89
62475	2003.9
62476	2004.21
62477	2004.31
62478	2004.19
62479	2004.11
62480	2004.82
62481	2004.72
62482	2004.28
62483	2003.76
62484	2003.5
62485	2004.2
62486	2004.01
62487	2004.27
62488	2004.35
62489	2003.5
62490	2003.44
62491	2003.82
62492	2003.58
62493	2004.46
62494	2004.28
62495	2004.49
62496	2003.93
62497	2004.09
62498	2004.02
62499	2004.18
62500	2004.02
62501	2004.51
62502	2004.58
62503	2004.5
62504	2004.32
62505	2004.38
62506	2004.04
62507	2004.23
62508	2004.66
62509	2004.6
62510	2004.53
62511	2004.39
62512	2004.63
62513	2004.56
62514	2004.17
62515	2004.82
62516	2005.01
62517	2004.68
62518	2004.51
62519	2004.44
62520	2005.17
62521	2005.23
62522	2005.01
62523	2004.37
62524	2005.1
62525	2004.46
62526	2005.1
62527	2004.67
62528	2005.3
62529	2004.4
62530	2004.36
62531	2004.6
62532	2004.29
62533	2004.52
62534	2003.46
62535	2003.93
62536	2003.82
62537	2003.97
62538	2004.46
62539	2004.23
62540	2003.89
62541	2004.76
62542	2005.28
62543	2005.09
62544	2004.93
62545	2005.37
62546	2004.37
62547	2004.53
62548	2004.69
62549	2004.01
62550	2004.39
62551	2004.76
62552	2004.19
62553	2004.83
62554	2005.07
62555	2004.91
62556	2004.45
62557	2005.09
62558	2004.53
62559	2004.09
62560	2003.8
62561	2004.34
62562	2004.35
62563	2004.3
62564	2004.02
62565	2004.64
62566	2003.9
62567	2004.5
62568	2004.28
62569	2004.34
62570	2003.49
62571	2003.48
62572	2005.02
62573	2004.3
62574	2004.44
62575	2004.67
62576	2004.03
62577	2004.25
62578	2004.03
62579	2004.08
62580	2003.66
62581	2004.06
62582	2004.16
62583	2004.18
62584	2004.03
62585	2003.8
62586	2004.32
62587	2004.44
62588	2003.99
62589	2004.36
62590	2003.92
62591	2003.34
62592	2003.71
62593	2003.93
62594	2003.99
62595	2004.36
62596	2004.16
62597	2004.54
62598	2004.36
62599	2004.5
62600	2004.64
62601	2005.28
62602	2004.83
62603	2004.34
62604	2004.44
62605	2004.26
62606	2004.64
62607	2004.61
62608	2004.79
62609	2004.56
62610	2004.61
62611	2003.89
62612	2004.96
62613	2004.49
62614	2004.65
62615	2004.36
62616	2004.89
62617	2004.37
62618	2004.49
62619	2004.57
62620	2005.02
62621	2005.16
62622	2004.1
62623	2004.15
62624	2004
62625	2003.89
62626	2003.93
62627	2003.93
62628	2003.65
62629	2003.01
62630	2003.64
62631	2003.94
62632	2004.24
62633	2004.43
62634	2004.79
62635	2004.66
62636	2003.98
62637	2003.16
62638	2003.63
62639	2003.2
62640	2004
62641	2004.9
62642	2005.06
62643	2004.62
62644	2004.63
62645	2004.86
62646	2004.9
62647	2004.44
62648	2004.21
62649	2004.21
62650	2003.87
62651	2004.67
62652	2004.24
62653	2004.4
62654	2004.5
62655	2004.54
62656	2004.02
62657	2004.73
62658	2004.54
62659	2004.36
62660	2004.81
62661	2004.55
62662	2004.34
62663	2005.13
62664	2004.75
62665	2004.71
62666	2004.88
62667	2003.25
62668	2003.91
62669	2004.27
62670	2004.09
62671	2004.08
62672	2004.15
62673	2003.63
62674	2004.45
62675	2003.89
62676	2004.98
62677	2004.54
62678	2004.37
62679	2004.46
62680	2004.1
62681	2004.7
62682	2004.17
62683	2004.34
62684	2004.34
62685	2004.83
62686	2005.19
62687	2005.03
62688	2004.46
62689	2004.34
62690	2004.59
62691	2004.95
62692	2004.19
62693	2003.76
62694	2004.31
62695	2003.79
62696	2004.41
62697	2004.23
62698	2004.15
62699	2003.5
62700	2003.71
62701	2003.61
62702	2003.98
62703	2003.4
62704	2004.38
62705	2004.8
62706	2004.09
62707	2003.77
62708	2003.73
62709	2003.45
62710	2003.42
62711	2003.44
62712	2003.95
62713	2004.01
62714	2003.9
62715	2003.19
62716	2003.38
62717	2003.75
62718	2003.85
62719	2003.56
62720	2004.49
62721	2004.04
62722	2003.06
62723	2004.05
62724	2003.52
62725	2003.3
62726	2003.6
62727	2003.96
62728	2003.76
62729	2003.99
62730	2004.75
62731	2004.72
62732	2004.7
62733	2004.68
62734	2004.26
62735	2004.15
62736	2004.68
62737	2004.66
62738	2004.17
62739	2004.41
62740	2005.35
62741	2004.87
62742	2004.98
62743	2003.95
62744	2003.79
62745	2003.31
62746	2004.64
62747	2004.09
62748	2003.91
62749	2003.77
62750	2004.11
62751	2004.24
62752	2004.44
62753	2003.87
62754	2004.06
62755	2004.36
62756	2004.45
62757	2004.2
62758	2004.3
62759	2004.25
62760	2004.24
62761	2004.25
62762	2003.49
62763	2003.26
62764	2003.3
62765	2003.11
62766	2003.49
62767	2003.82
62768	2004.09
62769	2003.67
62770	2004
62771	2003.82
62772	2004.54
62773	2003.99
62774	2003.87
62775	2003.6
62776	2003.99
62777	2004.45
62778	2004.28
62779	2004.25
62780	2003.92
62781	2003.79
62782	2004.12
62783	2004.69
62784	2004.62
62785	2004.17
62786	2003.71
62787	2004.33
62788	2003.98
62789	2004.51
62790	2004.45
62791	2004.72
62792	2004.41
62793	2003.9
62794	2004.03
62795	2004.1
62796	2004.33
62797	2003.94
62798	2004.5
62799	2004.57
62800	2003.68
62801	2003.61
62802	2003.81
62803	2004
62804	2003.57
62805	2003.56
62806	2003.87
62807	2003.39
62808	2003.53
62809	2003.99
62810	2004.14
62811	2003.98
62812	2004.32
62813	2004.01
62814	2003.71
62815	2004.07
62816	2004.85
62817	2004.24
62818	2004.74
62819	2005.28
62820	2004.51
62821	2004.52
62822	2004.68
62823	2004.94
62824	2004.97
62825	2002.93
62826	2003.01
62827	2003.26
62828	2002.93
62829	2003.14
62830	2003.33
62831	2002.5
62832	2002.71
62833	2002.47
62834	2001.98
62835	2002.55
62836	2002.92
62837	2003.54
62838	2003.05
62839	2003.34
62840	2004.24
62841	2003.52
62842	2003.23
62843	2003.33
62844	2003.1
62845	2002.89
62846	2002.97
62847	2003.34
62848	2003.57
62849	2003.21
62850	2004.32
62851	2004.81
62852	2004.53
62853	2004.27
62854	2004.63
62855	2004.39
62856	2004.69
62857	2004.62
62858	2004.12
62859	2003.76
62860	2004.12
62861	2004.26
62862	2003.97
62863	2004.05
62864	2004.15
62865	2004.52
62866	2003.68
62867	2004.44
62868	2004.74
62869	2003.71
62870	2004.89
62871	2004.39
62872	2003.93
62873	2003.34
62874	2003.32
62875	2003.37
62876	2003.31
62877	2003.29
62878	2003.24
62879	2003.23
62880	2003.85
62881	2004.22
62882	2004.36
62883	2003.81
62884	2003.89
62885	2003.97
62886	2003.26
62887	2004
62888	2004.36
62889	2003.3
62890	2004.06
62891	2004.49
62892	2004.63
62893	2004.54
62894	2004.7
62895	2004.11
62896	2004.2
62897	2004.54
62898	2004.29
62899	2004.49
62900	2004.5
62901	2003.7
62902	2003.22
62903	2003.66
62904	2004.45
62905	2004.28
62906	2004.67
62907	2004.1
62908	2003.76
62909	2003.7
62910	2003.8
62911	2002.83
62912	2004.11
62913	2002.08
62914	2004.04
62915	2003.48
62916	2003.82
62917	2003.39
62918	2003.56
62919	2003.99
62920	2004.13
62921	2004.13
62922	2004.13
62923	2003.78
62924	2003.73
62925	2003.82
62926	2003.79
62927	2003.76
62928	2004.25
62929	2003.72
62930	2003.74
62931	2003.89
62932	2004.34
62933	2004.55
62934	2004.69
62935	2003.36
62936	2003.22
62937	2002.88
62938	2002.7
62939	2003.09
62940	2003.56
62941	2004.25
62942	2003.88
62943	2003.6
62944	2004.22
62945	2003.88
62946	2004.18
62947	2004.4
62948	2004.27
62949	2004.47
62950	2003.61
62951	2004.21
62952	2004.21
62953	2003.46
62954	2004.08
62955	2003.54
62956	2003.98
62957	2003.95
62958	2003.83
62959	2003.62
62960	2003.84
62961	2003.31
62962	2004.25
62963	2003.17
62964	2003.64
62965	2002.51
62966	2003.91
62967	2003.55
62968	2003.89
62969	2004.04
62970	2004.18
62971	2003.55
62972	2003.01
62973	2003.63
62974	2003.65
62975	2004.12
62976	2002.95
62977	2003.82
62978	2003.68
62979	2004.03
62980	2003.29
62981	2003.34
62982	2002.11
62983	2002.57
62984	2002.7
62985	2003.43
62986	2003.28
62987	2003.45
62988	2003.44
62989	2004.02
62990	2003.95
62991	2004.4
62992	2003.42
62993	2004.28
62994	2004.17
62995	2003.97
62996	2004.12
62997	2004.68
62998	2004.5
62999	2004.2
63000	2004.29
63001	2003.6
63002	2003.39
63003	2003.29
63004	2003.65
63005	2003.09
63006	2003.2
63007	2003.93
63008	2004.04
63009	2003.88
63010	2004.21
63011	2004.19
63012	2004.88
63013	2004.76
63014	2004.93
63015	2004.73
63016	2004.56
63017	2005.07
63018	2005.01
63019	2004.62
63020	2004.5
63021	2004.74
63022	2004.67
63023	2005.38
63024	2005.95
63025	2005.21
63026	2004.82
63027	2005.9
63028	2005.43
63029	2004.77
63030	2004.96
63031	2004.24
63032	2004.45
63033	2004.37
63034	2004.99
63035	2004.44
63036	2004.75
63037	2004.4
63038	2004.39
63039	2004
63040	2004.64
63041	2004.1
63042	2003.59
63043	2004.01
63044	2003.9
63045	2003.48
63046	2003.1
63047	2002.97
63048	2003.44
63049	2004.1
63050	2003.67
63051	2003.31
63052	2003.13
63053	2003.07
63054	2003.55
63055	2003.21
63056	2003.26
63057	2003.09
63058	2003.48
63059	2003.5
63060	2003.7
63061	2003.73
63062	2003.78
63063	2004.02
63064	2003.48
63065	2003.77
63066	2003.81
63067	2003.45
63068	2004.46
63069	2004.18
63070	2003.66
63071	2002.76
63072	2003.23
63073	2002.79
63074	2003.67
63075	2003.67
63076	2003.25
63077	2003.11
63078	2003.95
63079	2003.92
63080	2004.3
63081	2002.64
63082	2003.45
63083	2003.68
63084	2004.17
63085	2003.84
63086	2004.16
63087	2004.25
63088	2004.46
63089	2004.16
63090	2004.5
63091	2004.89
63092	2004.6
63093	2004.43
63094	2004.47
63095	2003.78
63096	2003.35
63097	2004.84
63098	2004.23
63099	2003.82
63100	2003.92
63101	2004.19
63102	2003.87
63103	2003.2
63104	2003.19
63105	2004.12
63106	2004.3
63107	2004.25
63108	2003.92
63109	2004.03
63110	2004.14
63111	2003.88
63112	2003.79
63113	2004.05
63114	2004.29
63115	2004.08
63116	2004.45
63117	2004.16
63118	2004.15
63119	2004.21
63120	2004.47
63121	2004.62
63122	2004.79
63123	2004.4
63124	2004.4
63125	2003.86
63126	2004.1
63127	2004.28
63128	2004.49
63129	2004.83
63130	2004.94
63131	2005.37
63132	2004.68
63133	2004.96
63134	2004.08
63135	2004.68
63136	2004.71
63137	2004.78
63138	2004.97
63139	2004.95
63140	2005.37
63141	2004.37
63142	2004.67
63143	2003.9
63144	2003.76
63145	2003.86
63146	2003.29
63147	2003.65
63148	2003.92
63149	2004.06
63150	2004.94
63151	2004.58
63152	2003.79
63153	2003.34
63154	2003.51
63155	2002.78
63156	2003.3
63157	2003.66
63158	2003.51
63159	2003.57
63160	2004.46
63161	2004.35
63162	2003.8
63163	2004.49
63164	2004.67
63165	2004.18
63166	2003.57
63167	2004.05
63168	2004.12
63169	2004.13
63170	2004
63171	2004.08
63172	2004.87
63173	2003.83
63174	2003.73
63175	2003.45
63176	2004.13
63177	2004.26
63178	2004.17
63179	2003.71
63180	2003.61
63181	2003.54
63182	2003.57
63183	2004.07
63184	2004.27
63185	2004.02
63186	2003.92
63187	2004.85
63188	2004.52
63189	2004.82
63190	2004.51
63191	2004.38
63192	2004.7
63193	2004.51
63194	2003.84
63195	2003.93
63196	2003.31
63197	2004.37
63198	2003.81
63199	2004.6
63200	2004.44
63201	2004.78
63202	2004.13
63203	2004.62
63204	2004.02
63205	2003.99
63206	2004.22
63207	2004.6
63208	2004.98
63209	2004.28
63210	2003.88
63211	2004.4
63212	2004.43
63213	2003.62
63214	2002.72
63215	2003.66
63216	2004.55
63217	2003.98
63218	2004.54
63219	2004.02
63220	2003.5
63221	2002.44
63222	2003.78
63223	2004.02
63224	2004.26
63225	2004.26
63226	2003.95
63227	2003.2
63228	2003.39
63229	2004.37
63230	2004.53
63231	2004.1
63232	2003.8
63233	2003.41
63234	2004.35
63235	2003.63
63236	2003.9
63237	2004.46
63238	2004.1
63239	2004.08
63240	2004.12
63241	2004.39
63242	2004.22
63243	2003.91
63244	2003.24
63245	2003.93
63246	2003.94
63247	2003.35
63248	2003.72
63249	2003.39
63250	2004.67
63251	2004.08
63252	2003.95
63253	2003.11
63254	2003.44
63255	2003.69
63256	2003.2
63257	2004.21
63258	2003.34
63259	2003.54
63260	2004.28
63261	2004.38
63262	2003.99
63263	2003.91
63264	2004.78
63265	2004.61
63266	2004.24
63267	2004.88
63268	2004.39
63269	2004.19
63270	2003.85
63271	2003.93
63272	2003.82
63273	2003.48
63274	2004.18
63275	2003.85
63276	2004.3
63277	2004.69
63278	2004.81
63279	2005.06
63280	2004.48
63281	2004.53
63282	2004.59
63283	2004.82
63284	2003.99
63285	2003.79
63286	2004.03
63287	2003.31
63288	2004.85
63289	2004.29
63290	2004.8
63291	2004.38
63292	2004.6
63293	2004.2
63294	2004.45
63295	2004.38
63296	2003.71
63297	2005
63298	2004.38
63299	2004.64
63300	2004.58
63301	2003.99
63302	2004.06
63303	2003.76
63304	2003.48
63305	2003.93
63306	2003.64
63307	2003.81
63308	2003.69
63309	2003.14
63310	2003.45
63311	2003.91
63312	2004.39
63313	2003.81
63314	2003.02
63315	2003.34
63316	2003.47
63317	2003.3
63318	2003.94
63319	2003.42
63320	2003.07
63321	2002.53
63322	2003.97
63323	2003.08
63324	2003.25
63325	2003.33
63326	2003.52
63327	2003.71
63328	2003.72
63329	2003.48
63330	2004.28
63331	2004.98
63332	2004.43
63333	2004.36
63334	2004.05
63335	2003.8
63336	2003.59
63337	2003.32
63338	2003.54
63339	2003.76
63340	2003.82
63341	2003.66
63342	2003.67
63343	2003.93
63344	2003.64
63345	2003.88
63346	2003.61
63347	2004.01
63348	2003.62
63349	2002.89
63350	2002.95
63351	2002.96
63352	2003.31
63353	2003.33
63354	2003.57
63355	2002.76
63356	2003.11
63357	2003.63
63358	2003.55
63359	2002.94
63360	2003.38
63361	2003.22
63362	2003.92
63363	2004.69
63364	2005.16
63365	2004.79
63366	2003.74
63367	2004.16
63368	2003.84
63369	2004.01
63370	2003.27
63371	2003.77
63372	2003.48
63373	2003.51
63374	2003.58
63375	2003.58
63376	2004.05
63377	2004.16
63378	2004.42
63379	2004.63
63380	2004.82
63381	2004.52
63382	2004.38
63383	2004.77
63384	2005.09
63385	2004.7
63386	2004.58
63387	2004.2
63388	2004.15
63389	2003.65
63390	2003.87
63391	2003.57
63392	2003.7
63393	2003.14
63394	2003.32
63395	2003.72
63396	2004.09
63397	2003.6
63398	2003.75
63399	2004.2
63400	2005.03
63401	2004.58
63402	2004.91
63403	2005.01
63404	2004.96
63405	2005.21
63406	2004.81
63407	2004.28
63408	2004.2
63409	2003.94
63410	2004.07
63411	2003.61
63412	2004.36
63413	2004.15
63414	2004.23
63415	2003.82
63416	2003.97
63417	2003.89
63418	2004.41
63419	2004.88
63420	2004.41
63421	2004.6
63422	2004.9
63423	2005
63424	2005.38
63425	2005.08
63426	2004.65
63427	2005.04
63428	2004.93
63429	2004.82
63430	2003.83
63431	2003.49
63432	2003.74
63433	2003.8
63434	2002.99
63435	2002.87
63436	2003.27
63437	2003
63438	2002.27
63439	2003.55
63440	2003.96
63441	2004.45
63442	2003.17
63443	2004.6
63444	2004.54
63445	2004.86
63446	2004.49
63447	2004.02
63448	2004.35
63449	2004.84
63450	2004.12
63451	2004.4
63452	2004.69
63453	2004.56
63454	2004.85
63455	2005.27
63456	2005.02
63457	2004.76
63458	2004.09
63459	2005.65
63460	2005.37
63461	2004.62
63462	2004.89
63463	2005.04
63464	2003.9
63465	2004.67
63466	2004.21
63467	2003.27
63468	2003.9
63469	2003.22
63470	2003.5
63471	2004
63472	2003.24
63473	2003.33
63474	2003.4
63475	2002.77
63476	2002.86
63477	2003.98
63478	2003.99
63479	2004.18
63480	2003.74
63481	2004.34
63482	2003.61
63483	2003.49
63484	2003.94
63485	2004.16
63486	2004.07
63487	2004.44
63488	2004.84
63489	2004.03
63490	2004.07
63491	2004.5
63492	2004.12
63493	2004.09
63494	2003.29
63495	2003.83
63496	2003.23
63497	2003.46
63498	2003.69
63499	2004.05
63500	2004.09
63501	2003.83
63502	2003.08
63503	2003.61
63504	2003.6
63505	2003.13
63506	2003.18
63507	2002.48
63508	2003.96
63509	2003.68
63510	2003.32
63511	2002.96
63512	2003.73
63513	2003.47
63514	2003.7
63515	2004.11
63516	2004.08
63517	2004.43
63518	2004.37
63519	2004.13
63520	2004.31
63521	2003.83
63522	2003.89
63523	2003.04
63524	2003.07
63525	2004.1
63526	2003.91
63527	2003.89
63528	2004.32
63529	2004.23
63530	2004.49
63531	2004.24
63532	2004.29
63533	2004.35
63534	2003.85
63535	2003.66
63536	2003.59
63537	2004.79
63538	2003.67
63539	2004.64
63540	2004.29
63541	2004.4
63542	2004.11
63543	2004.35
63544	2004.19
63545	2004.24
63546	2004.15
63547	2004.29
63548	2003.91
63549	2003.75
63550	2003.53
63551	2003.08
63552	2003.24
63553	2003.34
63554	2003.81
63555	2003.73
63556	2004.23
63557	2004.79
63558	2004.62
63559	2004.46
63560	2004.24
63561	2004.64
63562	2004.14
63563	2003.94
63564	2003.34
63565	2003.64
63566	2003.25
63567	2003.24
63568	2003.38
63569	2003.36
63570	2005.02
63571	2004.35
63572	2004.33
63573	2004.76
63574	2004.67
63575	2004.41
63576	2003.99
63577	2003.83
63578	2004.3
63579	2004.15
63580	2004.45
63581	2005.11
63582	2004.61
63583	2005.44
63584	2004.46
63585	2005.76
63586	2005.4
63587	2005.19
63588	2005.3
63589	2004.76
63590	2004.27
63591	2004.44
63592	2003.88
63593	2004.23
63594	2004.64
63595	2004.07
63596	2005.46
63597	2004.56
63598	2004.42
63599	2004.46
63600	2004.1
63601	2004.68
63602	2004.1
63603	2004.35
63604	2004.11
63605	2003.84
63606	2004.2
63607	2004.28
63608	2004.7
63609	2005.39
63610	2004.27
63611	2004.89
63612	2004.44
63613	2004.78
63614	2004.3
63615	2004.14
63616	2003.98
63617	2003.07
63618	2003.86
63619	2004.51
63620	2004.04
63621	2004.06
63622	2004.02
63623	2003.94
63624	2004.35
63625	2004.16
63626	2004.63
63627	2004.45
63628	2004.36
63629	2004.62
63630	2004.4
63631	2004.11
63632	2004.38
63633	2003.98
63634	2004.07
63635	2004.46
63636	2003.9
63637	2003.88
63638	2003.97
63639	2004.14
63640	2004.72
63641	2003.36
63642	2003.14
63643	2003.83
63644	2003.95
63645	2004.16
63646	2003.99
63647	2004.25
63648	2004.03
63649	2003.6
63650	2003.67
63651	2002.95
63652	2003.12
63653	2003.39
63654	2003.71
63655	2003.14
63656	2003.46
63657	2003.87
63658	2002.78
63659	2004.24
63660	2004.27
63661	2003.78
63662	2003.85
63663	2003.69
63664	2003.36
63665	2003.83
63666	2004.69
63667	2004.44
63668	2003.89
63669	2003.91
63670	2003.83
63671	2003.27
63672	2003.25
63673	2003.77
63674	2003.85
63675	2003.75
63676	2003.83
63677	2003.87
63678	2003.66
63679	2004.1
63680	2003.55
63681	2004.24
63682	2004.22
63683	2004.67
63684	2004.34
63685	2004.28
63686	2004.02
63687	2004.08
63688	2003.83
63689	2003.03
63690	2003.45
63691	2002.98
63692	2003.24
63693	2002.98
63694	2003.45
63695	2003.06
63696	2002.97
63697	2003.44
63698	2003.15
63699	2003.2
63700	2003.04
63701	2003.18
63702	2002.45
63703	2003.29
63704	2003.44
63705	2003.6
63706	2002.87
63707	2002.85
63708	2003.23
63709	2002.74
63710	2002.94
63711	2004.02
63712	2002.95
63713	2003.76
63714	2003.8
63715	2003.32
63716	2003.36
63717	2003.01
63718	2002.04
63719	2003.33
63720	2003.05
63721	2003.17
63722	2002.76
63723	2003.37
63724	2003.76
63725	2002.73
63726	2003.11
63727	2003.12
63728	2001.88
63729	2002.32
63730	2002.96
63731	2003.93
63732	2003.5
63733	2003.45
63734	2003.77
63735	2002.84
63736	2003.47
63737	2004.03
63738	2004.45
63739	2004.4
63740	2004.06
63741	2004.26
63742	2003.63
63743	2003.75
63744	2003.54
63745	2003.86
63746	2004.81
63747	2004.37
63748	2003.82
63749	2003.64
63750	2004.57
63751	2004.55
63752	2003.57
63753	2004.21
63754	2004.53
63755	2003.71
63756	2003.54
63757	2003.95
63758	2004
63759	2003.45
63760	2003.28
63761	2003.33
63762	2003.2
63763	2003.04
63764	2003.7
63765	2003.3
63766	2003.77
63767	2003.14
63768	2003.41
63769	2003.47
63770	2002.9
63771	2003.93
63772	2004.15
63773	2003.58
63774	2003.68
63775	2003.31
63776	2003.76
63777	2003.88
63778	2003.88
63779	2004.03
63780	2003.99
63781	2003.85
63782	2003.51
63783	2004.01
63784	2004.05
63785	2003.99
63786	2003.39
63787	2004.28
63788	2003.91
63789	2004.34
63790	2004.35
63791	2003.66
63792	2004.02
63793	2003.83
63794	2004.14
63795	2003.17
63796	2003.61
63797	2003.72
63798	2003.69
63799	2003.29
63800	2004.07
63801	2004.08
63802	2003.34
63803	2003.67
63804	2003.79
63805	2003.37
63806	2003.66
63807	2003.82
63808	2003.97
63809	2004.14
63810	2003.49
63811	2003.25
63812	2003.79
63813	2003.59
63814	2003.91
63815	2003.77
63816	2004.39
63817	2004.26
63818	2004.07
63819	2003.57
63820	2003.64
63821	2003.56
63822	2003.33
63823	2003.61
63824	2003.55
63825	2003.92
63826	2003.39
63827	2002.5
63828	2003.04
63829	2003.69
63830	2003.3
63831	2003.23
63832	2004.03
63833	2003.16
63834	2003.4
63835	2003.71
63836	2003.28
63837	2004
63838	2003.7
63839	2003.1
63840	2004.18
63841	2003.37
63842	2003.28
63843	2004.42
63844	2004.17
63845	2003.82
63846	2003.76
63847	2003.45
63848	2003.56
63849	2003.49
63850	2004.04
63851	2004.11
63852	2003.61
63853	2003.6
63854	2003.14
63855	2003.33
63856	2002.9
63857	2002.72
63858	2003.62
63859	2004.14
63860	2003.82
63861	2004.08
63862	2003.07
63863	2003.75
63864	2003.74
63865	2004.24
63866	2003.71
63867	2003.39
63868	2003.99
63869	2003.9
63870	2003.98
63871	2004.75
63872	2004.05
63873	2004.23
63874	2003.78
63875	2003.91
63876	2004.1
63877	2004.19
63878	2004.21
63879	2004.05
63880	2004.21
63881	2004.43
63882	2004.99
63883	2005.1
63884	2004.13
63885	2004.79
63886	2004.02
63887	2004.24
63888	2004.35
63889	2004.56
63890	2004.04
63891	2004.43
63892	2005.08
63893	2004.57
63894	2005.04
63895	2005.33
63896	2005
63897	2005.21
63898	2004.95
63899	2004.69
63900	2004.6
63901	2004.09
63902	2004
63903	2004.6
63904	2004.38
63905	2005.02
63906	2003.94
63907	2004.22
63908	2004.57
63909	2004.65
63910	2004.46
63911	2004.29
63912	2004.39
63913	2004.79
63914	2004.65
63915	2004.18
63916	2004.64
63917	2005.13
63918	2005.01
63919	2004.92
63920	2004.81
63921	2004.47
63922	2004.52
63923	2004.49
63924	2004.92
63925	2004.74
63926	2004.31
63927	2004.34
63928	2004.51
63929	2004.43
63930	2004.14
63931	2004.02
63932	2004.19
63933	2003.57
63934	2004.3
63935	2004.27
63936	2004.26
63937	2004.09
63938	2004.26
63939	2004.28
63940	2003.91
63941	2003.78
63942	2004.66
63943	2004.07
63944	2003.56
63945	2003.55
63946	2004.14
63947	2004.51
63948	2004.36
63949	2004.34
63950	2004.2
63951	2004.04
63952	2004.28
63953	2004.13
63954	2004.37
63955	2003.96
63956	2003.84
63957	2004.05
63958	2004.04
63959	2003.74
63960	2004.16
63961	2003.54
63962	2003.48
63963	2004.1
63964	2003.68
63965	2004.01
63966	2004.16
63967	2004.22
63968	2004.2
63969	2004.27
63970	2004.59
63971	2004.99
63972	2004.21
63973	2005.15
63974	2004.68
63975	2004.37
63976	2004.64
63977	2004.17
63978	2005.17
63979	2004.32
63980	2004.92
63981	2004.08
63982	2004.9
63983	2004.14
63984	2004.34
63985	2004.01
63986	2005
63987	2005.1
63988	2005.7
63989	2005.02
63990	2005.26
63991	2004.92
63992	2004.66
63993	2004.1
63994	2004.42
63995	2004.12
63996	2004.75
63997	2004.99
63998	2004.49
63999	2005.02
64000	2004.84
64001	2005.4
64002	2004.84
64003	2005.47
64004	2005.68
64005	2005.23
64006	2004.96
64007	2004.93
64008	2004.84
64009	2004.3
64010	2003.96
64011	2003.35
64012	2004.53
64013	2004.44
64014	2004.69
64015	2004.19
64016	2004.83
64017	2004.56
64018	2004.64
64019	2004.63
64020	2004.69
64021	2003.74
64022	2004.14
64023	2004.09
64024	2003.78
64025	2004.05
64026	2004.32
64027	2004.43
64028	2004.02
64029	2004.44
64030	2005.37
64031	2004.83
64032	2005.17
64033	2005.05
64034	2005.24
64035	2004.16
64036	2004.15
64037	2004.44
64038	2004.74
64039	2004.12
64040	2004.45
64041	2004.67
64042	2004.23
64043	2004.96
64044	2004.47
64045	2004.63
64046	2004.64
64047	2004.45
64048	2003.2
64049	2003.63
64050	2004.05
64051	2004.1
64052	2004.19
64053	2004
64054	2004.5
64055	2004.77
64056	2004.08
64057	2004.53
64058	2004.57
64059	2004.28
64060	2004.43
64061	2004.11
64062	2004.54
64063	2004.49
64064	2004.05
64065	2004.03
64066	2003.85
64067	2003.33
64068	2003.35
64069	2003.47
64070	2003.45
64071	2003.87
64072	2003.72
64073	2003.61
64074	2003.74
64075	2003.49
64076	2003.59
64077	2004.59
64078	2004.68
64079	2004.31
64080	2004.51
64081	2004.73
64082	2004.38
64083	2004.69
64084	2004.69
64085	2004.02
64086	2004.42
64087	2004.51
64088	2004.75
64089	2004.88
64090	2004.7
64091	2004.94
64092	2005.39
64093	2005.48
64094	2004.6
64095	2004.92
64096	2004.92
64097	2004.71
64098	2004.44
64099	2004.16
64100	2004.54
64101	2004.52
64102	2004.95
64103	2004.78
64104	2004.89
64105	2004.85
64106	2004.58
64107	2005.06
64108	2003.77
64109	2004.08
64110	2005.01
64111	2004.78
64112	2004.52
64113	2004.78
64114	2004.21
64115	2004.21
64116	2004.09
64117	2004.45
64118	2003.57
64119	2004.3
64120	2004.49
64121	2004.59
64122	2004.61
64123	2003.94
64124	2004.14
64125	2004.06
64126	2004.68
64127	2004.39
64128	2004.54
64129	2004.39
64130	2004.5
64131	2004.57
64132	2004.95
64133	2004.77
64134	2004.9
64135	2004.67
64136	2005.28
64137	2004.69
64138	2004.46
64139	2004.99
64140	2004.75
64141	2005.07
64142	2004.36
64143	2004.01
64144	2004.17
64145	2004.27
64146	2005.04
64147	2004.91
64148	2005.01
64149	2004.51
64150	2004.37
64151	2004.94
64152	2004.88
64153	2005.07
64154	2004.82
64155	2004.27
64156	2004.98
64157	2004.3
64158	2003.97
64159	2004.31
64160	2003.8
64161	2003.96
64162	2005.95
64163	2005.13
64164	2005.56
64165	2005.29
64166	2004.85
64167	2005.02
64168	2004.67
64169	2004.41
64170	2004.2
64171	2004.33
64172	2004.21
64173	2003.74
64174	2004.36
64175	2003.84
64176	2004.06
64177	2004.09
64178	2003.72
64179	2003.32
64180	2002.85
64181	2003.72
64182	2004.04
64183	2003.92
64184	2004.49
64185	2004.77
64186	2004.27
64187	2003.81
64188	2004.84
64189	2004.9
64190	2003.41
64191	2004.78
64192	2004.51
64193	2003.6
64194	2003.86
64195	2004.01
64196	2004.15
64197	2004.21
64198	2003.55
64199	2003.63
64200	2003.62
64201	2004.28
64202	2003.71
64203	2004.26
64204	2003.04
64205	2002.94
64206	2004.03
64207	2003.4
64208	2003.47
64209	2004.77
64210	2004.32
64211	2003.46
64212	2004.51
64213	2003.87
64214	2004.44
64215	2004.53
64216	2004.39
64217	2004.54
64218	2003.73
64219	2003.67
64220	2003.78
64221	2004.17
64222	2004.72
64223	2004.33
64224	2004.28
64225	2003.34
64226	2003.92
64227	2003.45
64228	2003.04
64229	2003.59
64230	2003.89
64231	2003.88
64232	2003.68
64233	2004.45
64234	2004.4
64235	2004.77
64236	2004.14
64237	2003.99
64238	2004.5
64239	2004.23
64240	2004.22
64241	2004.06
64242	2003.7
64243	2002.88
64244	2003.77
64245	2004.2
64246	2003.81
64247	2003.26
64248	2004.04
64249	2003.75
64250	2003.7
64251	2004.06
64252	2003.85
64253	2004.62
64254	2004.14
64255	2004.09
64256	2004.02
64257	2003.51
64258	2003.94
64259	2002.87
64260	2004.16
64261	2004.5
64262	2004.22
64263	2004.27
64264	2004.45
64265	2004.17
64266	2004.38
64267	2004.81
64268	2005.04
64269	2004.87
64270	2004.63
64271	2004.7
64272	2004.29
64273	2004.06
64274	2005.23
64275	2004.64
64276	2004.9
64277	2004.69
64278	2004.83
64279	2005.09
64280	2004.95
64281	2004.48
64282	2004.25
64283	2004.24
64284	2003.66
64285	2003.4
64286	2004.02
64287	2004.04
64288	2004.52
64289	2004.57
64290	2004.37
64291	2004.55
64292	2004.38
64293	2004.55
64294	2004.19
64295	2004.07
64296	2005.31
64297	2004.02
64298	2004.67
64299	2003.93
64300	2004.15
64301	2005.02
64302	2004.37
64303	2004.57
64304	2003.89
64305	2004.33
64306	2004.85
64307	2004.92
64308	2004.73
64309	2005.25
64310	2004.19
64311	2004.12
64312	2004.9
64313	2003.83
64314	2004.75
64315	2004.54
64316	2004.33
64317	2004.66
64318	2004.55
64319	2005
64320	2004.09
64321	2004.88
64322	2004.24
64323	2004.41
64324	2004.1
64325	2004.16
64326	2004.52
64327	2004.86
64328	2004.12
64329	2004
64330	2004.68
64331	2004.52
64332	2004.71
64333	2004.62
64334	2004.52
64335	2004.23
64336	2004.12
64337	2004.49
64338	2005.03
64339	2004.99
64340	2004.27
64341	2005.02
64342	2004.53
64343	2003.5
64344	2003.97
64345	2004.68
64346	2004.72
64347	2004.29
64348	2003.94
64349	2003.73
64350	2003.99
64351	2003.69
64352	2003.7
64353	2004.17
64354	2005.17
64355	2004.6
64356	2004.56
64357	2003.55
64358	2003.77
64359	2004.51
64360	2003.32
64361	2003.52
64362	2002.53
64363	2003.62
64364	2002.84
64365	2003.82
64366	2003.7
64367	2003.74
64368	2004.62
64369	2004.52
64370	2004.39
64371	2003.8
64372	2003.82
64373	2004.14
64374	2004.03
64375	2003.56
64376	2004.14
64377	2004.85
64378	2004.92
64379	2004.63
64380	2004.97
64381	2004.38
64382	2004.54
64383	2004.71
64384	2004.54
64385	2004.42
64386	2003.91
64387	2004.44
64388	2004.65
64389	2004.26
64390	2004.34
64391	2004.25
64392	2004.81
64393	2004.81
64394	2004.19
64395	2003.86
64396	2003.46
64397	2003.66
64398	2004.85
64399	2004.33
64400	2005
64401	2004.34
64402	2004.51
64403	2004.03
64404	2005.06
64405	2005.17
64406	2005.1
64407	2005.79
64408	2005.11
64409	2004.04
64410	2004.37
64411	2004.73
64412	2004.84
64413	2004.95
64414	2005.25
64415	2005.04
64416	2004.63
64417	2004.98
64418	2005.15
64419	2004.74
64420	2004.54
64421	2004.36
64422	2004.53
64423	2004.44
64424	2005.03
64425	2004.76
64426	2004.74
64427	2004.44
64428	2003.94
64429	2004.47
64430	2004.92
64431	2004.69
64432	2005
64433	2003.74
64434	2004.22
64435	2004.16
64436	2004.29
64437	2004.52
64438	2004.43
64439	2004.26
64440	2004.35
64441	2004.75
64442	2004.1
64443	2004.38
64444	2003.98
64445	2004.42
64446	2004.9
64447	2004.37
64448	2004.51
64449	2004.9
64450	2004.95
64451	2005.08
64452	2004.47
64453	2004.73
64454	2005.13
64455	2004.36
64456	2004.11
64457	2004.39
64458	2004.43
64459	2004.46
64460	2004.57
64461	2004.51
64462	2003.54
64463	2004.33
64464	2003.7
64465	2003.79
64466	2004.25
64467	2003.9
64468	2003.46
64469	2004.65
64470	2004.77
64471	2004.77
64472	2004.38
64473	2004.63
64474	2004.67
64475	2004.55
64476	2004.9
64477	2005.15
64478	2005.34
64479	2004.61
64480	2004.27
64481	2005.16
64482	2004.71
64483	2003.76
64484	2004.17
64485	2004.58
64486	2004.47
64487	2004.67
64488	2004.95
64489	2005.13
64490	2004.53
64491	2004.6
64492	2004.04
64493	2003.93
64494	2003.92
64495	2004
64496	2003.92
64497	2003.98
64498	2003.05
64499	2003.83
64500	2003.88
64501	2003.66
64502	2003.7
64503	2004.08
64504	2004.32
64505	2003.17
64506	2003.59
64507	2004.49
64508	2004.55
64509	2005.01
64510	2004.48
64511	2004.45
64512	2004.65
64513	2004.67
64514	2004.17
64515	2003.35
64516	2003.59
64517	2003.92
64518	2003.49
64519	2003.91
64520	2003.2
64521	2003.75
64522	2003.59
64523	2003.45
64524	2003.56
64525	2004.16
64526	2003.45
64527	2003.55
64528	2004.09
64529	2004
64530	2004.37
64531	2004.51
64532	2004.33
64533	2003.9
64534	2004.65
64535	2003.73
64536	2004.37
64537	2004.15
64538	2003.93
64539	2003.41
64540	2003.71
64541	2004.38
64542	2004.87
64543	2005.59
64544	2005.05
64545	2005.12
64546	2004.57
64547	2004.35
64548	2004.37
64549	2004.29
64550	2003.91
64551	2004.63
64552	2004.44
64553	2003.95
64554	2004.35
64555	2003.44
64556	2003.95
64557	2004.09
64558	2004.27
64559	2004.17
64560	2004.5
64561	2003.66
64562	2004.08
64563	2003.48
64564	2004.07
64565	2003.8
64566	2003.99
64567	2003.67
64568	2004.03
64569	2003.67
64570	2004.23
64571	2003.71
64572	2003.44
64573	2003.37
64574	2004.5
64575	2003.94
64576	2004.83
64577	2004.26
64578	2003.91
64579	2003.69
64580	2004.08
64581	2004.55
64582	2004.9
64583	2004.35
64584	2004.2
64585	2004.45
64586	2003.47
64587	2003.59
64588	2003.69
64589	2004.04
64590	2003.94
64591	2004.2
64592	2003.99
64593	2004.35
64594	2003.76
64595	2004.19
64596	2004.16
64597	2004.09
64598	2003.5
64599	2003.73
64600	2003.88
64601	2003.23
64602	2003.29
64603	2003.51
64604	2004.23
64605	2004.28
64606	2004.54
64607	2004.1
64608	2003.88
64609	2004.16
64610	2004.02
64611	2005.19
64612	2005.61
64613	2004.74
64614	2004.87
64615	2004.86
64616	2004.97
64617	2004.69
64618	2004.74
64619	2004.01
64620	2004.88
64621	2005.3
64622	2005.48
64623	2005.51
64624	2005.12
64625	2005.35
64626	2006.14
64627	2005.79
64628	2005.24
64629	2005.3
64630	2005.33
64631	2005.65
64632	2004.39
64633	2004.78
64634	2004.99
64635	2004.7
64636	2004.57
64637	2004.34
64638	2004.4
64639	2003.82
64640	2003.74
64641	2004.39
64642	2004.38
64643	2004.07
64644	2004.75
64645	2004.76
64646	2004.69
64647	2004.96
64648	2004.73
64649	2005.09
64650	2004.95
64651	2005.1
64652	2004.82
64653	2004.45
64654	2004.16
64655	2004.86
64656	2004.22
64657	2004.23
64658	2004.81
64659	2004.8
64660	2004.2
64661	2004.26
64662	2003.66
64663	2003.69
64664	2003.82
64665	2003.61
64666	2003.49
64667	2004.07
64668	2004.16
64669	2004.5
64670	2004.42
64671	2004.15
64672	2004.12
64673	2003.94
64674	2004.22
64675	2004.5
64676	2004.55
64677	2003.96
64678	2004.67
64679	2004.78
64680	2005.36
64681	2004.36
64682	2005.01
64683	2004.71
64684	2005.06
64685	2003.8
64686	2003.97
64687	2003.5
64688	2003.43
64689	2003.65
64690	2003.57
64691	2003.82
64692	2004.64
64693	2004.43
64694	2004.58
64695	2004.23
64696	2003.6
64697	2003.97
64698	2003.93
64699	2003.24
64700	2003.94
64701	2003.83
64702	2004.18
64703	2004.15
64704	2003.7
64705	2003.56
64706	2002.99
64707	2004.48
64708	2004.9
64709	2004.69
64710	2004.38
64711	2004.32
64712	2004.54
64713	2004.76
64714	2004.57
64715	2003.67
64716	2004.42
64717	2004.43
64718	2004.7
64719	2004.4
64720	2004.61
64721	2004.68
64722	2004.36
64723	2004.63
64724	2004.91
64725	2004.38
64726	2004.58
64727	2004.92
64728	2004.41
64729	2003.98
64730	2004.56
64731	2003.97
64732	2004.61
64733	2004.25
64734	2004.03
64735	2004.1
64736	2003.78
64737	2004.09
64738	2003.59
64739	2004.07
64740	2002.97
64741	2003.16
64742	2003.44
64743	2002.7
64744	2003.56
64745	2003.71
64746	2003.87
64747	2003.33
64748	2003.17
64749	2003.92
64750	2003.6
64751	2002.87
64752	2003.7
64753	2003.26
64754	2004.07
64755	2004.1
64756	2004.36
64757	2003.63
64758	2004.15
64759	2004.31
64760	2004.33
64761	2004.47
64762	2003.72
64763	2003.57
64764	2003.77
64765	2004.19
64766	2004.49
64767	2004.26
64768	2004.75
64769	2004.24
64770	2004.61
64771	2004.5
64772	2004.41
64773	2004.5
64774	2004.56
64775	2004.62
64776	2004.04
64777	2003.64
64778	2003.3
64779	2003.85
64780	2004.47
64781	2003.72
64782	2004
64783	2003.96
64784	2003.68
64785	2004.39
64786	2003.65
64787	2003.91
64788	2004.8
64789	2004.18
64790	2004.17
64791	2004.55
64792	2004.32
64793	2004.1
64794	2004.05
64795	2004.01
64796	2004.12
64797	2004.37
64798	2003.86
64799	2004.69
64800	2004.86
64801	2005.14
64802	2004.31
64803	2004.62
64804	2004.77
64805	2005.04
64806	2004.14
64807	2004.61
64808	2004.6
64809	2004.73
64810	2003.8
64811	2003.53
64812	2003.64
64813	2004.31
64814	2004.58
64815	2003.49
64816	2004.04
64817	2003.53
64818	2003.51
64819	2003.63
64820	2003.82
64821	2003.32
64822	2003.63
64823	2004.36
64824	2004.11
64825	2003.67
64826	2003.56
64827	2002.91
64828	2004.41
64829	2003.87
64830	2004.3
64831	2004.01
64832	2004.07
64833	2004.15
64834	2004.46
64835	2003.46
64836	2003.69
64837	2003.33
64838	2004.35
64839	2004.65
64840	2004.53
64841	2004.66
64842	2004.72
64843	2004.56
64844	2003.78
64845	2003.95
64846	2004.99
64847	2004.51
64848	2004.52
64849	2003.87
64850	2004.42
64851	2004.61
64852	2004.29
64853	2004.37
64854	2003.44
64855	2003.99
64856	2003.56
64857	2003.67
64858	2003.81
64859	2003.66
64860	2003.66
64861	2003.58
64862	2003.09
64863	2003.66
64864	2003.52
64865	2003.63
64866	2003.42
64867	2002.38
64868	2002.27
64869	2002.96
64870	2003.11
64871	2003.35
64872	2002.78
64873	2003.14
64874	2002.63
64875	2003.39
64876	2003.54
64877	2003.64
64878	2003.3
64879	2003.25
64880	2003.1
64881	2003.06
64882	2003.39
64883	2003.2
64884	2003.34
64885	2003.49
64886	2003.85
64887	2003.94
64888	2004.02
64889	2002.93
64890	2003.6
64891	2003.06
64892	2003.47
64893	2003.3
64894	2003.94
64895	2003.44
64896	2003.9
64897	2003.35
64898	2003.76
64899	2003.88
64900	2003.72
64901	2004.02
64902	2004.07
64903	2004.02
64904	2004.17
64905	2004.08
64906	2003.71
64907	2003.83
64908	2003.1
64909	2003.69
64910	2003.96
64911	2004.24
64912	2003.72
64913	2004.4
64914	2004.74
64915	2004.1
64916	2003.78
64917	2004.04
64918	2004.01
64919	2004.85
64920	2004.61
64921	2004.3
64922	2004.01
64923	2003.83
64924	2003.35
64925	2002.93
64926	2002.64
64927	2003.09
64928	2003.02
64929	2003.09
64930	2003.36
64931	2003.14
64932	2002.59
64933	2002.62
64934	2002.45
64935	2003.23
64936	2003.81
64937	2003.85
64938	2003.29
64939	2003.82
64940	2003.64
64941	2003.49
64942	2003.23
64943	2003.77
64944	2004.02
64945	2003.27
64946	2003.86
64947	2004.41
64948	2005
64949	2004.9
64950	2004.23
64951	2004.45
64952	2004.46
64953	2004.3
64954	2004.68
64955	2004.62
64956	2004.34
64957	2004.39
64958	2004.32
64959	2004.16
64960	2004.01
64961	2004.38
64962	2004.83
64963	2004.88
64964	2004.41
64965	2004.98
64966	2004.75
64967	2004.32
64968	2004.81
64969	2004.25
64970	2004.27
64971	2004.11
64972	2004.16
64973	2004.66
64974	2004.6
64975	2004.86
64976	2005.04
64977	2005.07
64978	2004.57
64979	2004.98
64980	2004.04
64981	2003.85
64982	2004.34
64983	2005.1
64984	2005.02
64985	2005.13
64986	2005.13
64987	2004.03
64988	2003.83
64989	2004.6
64990	2004.09
64991	2004.48
64992	2004.79
64993	2005.02
64994	2005.02
64995	2004.53
64996	2004.87
64997	2005.15
64998	2005.58
64999	2004.5
65000	2004.49
65001	2004.89
65002	2004.99
65003	2004.77
65004	2003.86
65005	2004.02
65006	2004.35
65007	2004.22
65008	2004.05
65009	2003.68
65010	2005.25
65011	2005.04
65012	2005.23
65013	2005.04
65014	2005.2
65015	2005.16
65016	2004.41
65017	2004.71
65018	2004.77
65019	2005.11
65020	2004.11
65021	2003.95
65022	2004.2
65023	2004.75
65024	2003.52
65025	2003.75
65026	2004.56
65027	2004.46
65028	2004.72
65029	2004.44
65030	2004.02
65031	2004.28
65032	2004.21
65033	2004.23
65034	2004.62
65035	2004.95
65036	2004.18
65037	2004.17
65038	2004.4
65039	2003.73
65040	2004.45
65041	2003.75
65042	2003.79
65043	2003.93
65044	2004.19
65045	2004.03
65046	2004.2
65047	2003.81
65048	2003.65
65049	2004.5
65050	2003.67
65051	2003.57
65052	2003.83
65053	2002.73
65054	2003.55
65055	2003.53
65056	2003.12
65057	2003.68
65058	2003.55
65059	2004.56
65060	2003.24
65061	2003.1
65062	2003.16
65063	2003.31
65064	2002.5
65065	2003.09
65066	2003.45
65067	2003.89
65068	2003.37
65069	2003.25
65070	2003.76
65071	2003.93
65072	2003.58
65073	2003.78
65074	2003.65
65075	2004.19
65076	2004.28
65077	2003.69
65078	2003.86
65079	2004.26
65080	2003.79
65081	2003.66
65082	2004.08
65083	2004.17
65084	2004.25
65085	2004.17
65086	2004.56
65087	2004.64
65088	2004.12
65089	2004.5
65090	2004.41
65091	2004.64
65092	2004.11
65093	2003.81
65094	2004.1
65095	2004.26
65096	2004.97
65097	2004.08
65098	2004.02
65099	2003.85
65100	2003.82
65101	2004.12
65102	2004.16
65103	2003.8
65104	2003.01
65105	2003.25
65106	2004.25
65107	2003.76
65108	2004.41
65109	2003.75
65110	2003.26
65111	2002.48
65112	2003.37
65113	2003.63
65114	2003.48
65115	2003.81
65116	2004.21
65117	2004.48
65118	2004.96
65119	2004.86
65120	2004.76
65121	2004.28
65122	2004.11
65123	2004.52
65124	2004.79
65125	2004.66
65126	2004.31
65127	2003.85
65128	2003.82
65129	2003.62
65130	2003.31
65131	2002.51
65132	2003.31
65133	2003.26
65134	2002.96
65135	2003.41
65136	2002.76
65137	2002.78
65138	2002.98
65139	2003.01
65140	2003.14
65141	2003.75
65142	2003.2
65143	2002.91
65144	2004.45
65145	2004.58
65146	2003.68
65147	2003.76
65148	2003.32
65149	2004
65150	2003.98
65151	2003.62
65152	2003.19
65153	2002.78
65154	2002.74
65155	2002.72
65156	2003.72
65157	2003.81
65158	2003.43
65159	2003.65
65160	2003.51
65161	2003.97
65162	2004.04
65163	2003.04
65164	2003.81
65165	2003.69
65166	2003.72
65167	2003.02
65168	2004.13
65169	2004.48
65170	2005.03
65171	2004.46
65172	2004.48
65173	2004.68
65174	2004.71
65175	2004.68
65176	2004.88
65177	2004.91
65178	2004.44
65179	2004.81
65180	2004.47
65181	2004.16
65182	2003.95
65183	2003.47
65184	2003.73
65185	2004.7
65186	2004.16
65187	2003.87
65188	2004.11
65189	2004.36
65190	2004.19
65191	2004.11
65192	2003.76
65193	2004.1
65194	2004.03
65195	2002.88
65196	2003.13
65197	2004.1
65198	2004.43
65199	2004.47
65200	2004.45
65201	2005.11
65202	2004.2
65203	2004.02
65204	2003.45
65205	2003.78
65206	2003.32
65207	2002.47
65208	2003.38
65209	2004.38
65210	2004.3
65211	2003.96
65212	2004.64
65213	2003.28
65214	2003.86
65215	2003.71
65216	2003.88
65217	2003.88
65218	2004.53
65219	2004.1
65220	2004.77
65221	2004.6
65222	2004.41
65223	2004.56
65224	2004.05
65225	2003.89
65226	2003.87
65227	2004.03
65228	2003.81
65229	2003.25
65230	2003.62
65231	2004.14
65232	2004.14
65233	2003.81
65234	2004.58
65235	2004.54
65236	2004.22
65237	2004.19
65238	2003.72
65239	2004.38
65240	2004.17
65241	2004.34
65242	2004.41
65243	2003.46
65244	2003.5
65245	2003.49
65246	2003.47
65247	2004.28
65248	2004.23
65249	2004.27
65250	2003.86
65251	2003.5
65252	2003.85
65253	2004.38
65254	2003.81
65255	2004.64
65256	2005.04
65257	2004.7
65258	2003.61
65259	2003.97
65260	2003.68
65261	2003.73
65262	2003.77
65263	2004.35
65264	2005.03
65265	2004.66
65266	2004.27
65267	2004.52
65268	2004.18
65269	2004.59
65270	2004.81
65271	2004.79
65272	2005.01
65273	2004.67
65274	2004.4
65275	2004.13
65276	2004.4
65277	2004.38
65278	2004.6
65279	2003.97
65280	2004.12
65281	2004.29
65282	2003.97
65283	2004.11
65284	2004.25
65285	2004.21
65286	2005.06
65287	2004.45
65288	2004.88
65289	2004.55
65290	2004.85
65291	2003.94
65292	2005.23
65293	2005.39
65294	2004.99
65295	2004.94
65296	2005.45
65297	2004.73
65298	2004.5
65299	2004.42
65300	2004.03
65301	2004.18
65302	2005.09
65303	2004.29
65304	2005.09
65305	2004.7
65306	2004.87
65307	2005.32
65308	2005.01
65309	2005.2
65310	2005.41
65311	2004.69
65312	2004.58
65313	2004.52
65314	2004.97
65315	2004.17
65316	2003.88
65317	2003.57
65318	2004.38
65319	2003.95
65320	2004.18
65321	2004.52
65322	2004.36
65323	2003.15
65324	2002.68
65325	2004.59
65326	2003.84
65327	2003.42
65328	2003.4
65329	2004.06
65330	2004.31
65331	2004.34
65332	2004.09
65333	2004.41
65334	2003.85
65335	2003.92
65336	2004.16
65337	2004.1
65338	2003.92
65339	2003.89
65340	2004.62
65341	2004.15
65342	2004.51
65343	2004.12
65344	2003.72
65345	2004.31
65346	2004.69
65347	2004.48
65348	2004.54
65349	2004.39
65350	2004.95
65351	2004.06
65352	2003.64
65353	2003.58
65354	2003.62
65355	2003.52
65356	2003.84
65357	2003.89
65358	2003.82
65359	2003.49
65360	2003.34
65361	2003.7
65362	2004.02
65363	2004.3
65364	2004.33
65365	2004.07
65366	2004.15
65367	2004.51
65368	2003.48
65369	2003.32
65370	2003.73
65371	2003.61
65372	2003.57
65373	2004.05
65374	2003.4
65375	2003.78
65376	2003.81
65377	2004.31
65378	2004
65379	2003.87
65380	2004.28
65381	2004.18
65382	2003.86
65383	2003.84
65384	2004.15
65385	2004.03
65386	2004.6
65387	2004.83
65388	2003.63
65389	2003.98
65390	2004.6
65391	2004.48
65392	2004.48
65393	2004.32
65394	2004.14
65395	2003.77
65396	2003.56
65397	2003.25
65398	2004.18
65399	2004.15
65400	2004.4
65401	2004.65
65402	2004.06
65403	2004.73
65404	2004.32
65405	2003.51
65406	2004.19
65407	2003.99
65408	2003.91
65409	2004.18
65410	2003.86
65411	2003.85
65412	2003.9
65413	2003.85
65414	2004.42
65415	2004.27
65416	2004.62
65417	2003.79
65418	2004.1
65419	2004.46
65420	2004.16
65421	2003.96
65422	2003.9
65423	2003.8
65424	2002.87
65425	2003.12
65426	2003.11
65427	2003.59
65428	2003.96
65429	2004.13
65430	2004.84
65431	2004.81
65432	2004.59
65433	2004.34
65434	2004.39
65435	2004.72
65436	2004.62
65437	2004.53
65438	2004.11
65439	2004.29
65440	2003.87
65441	2004.28
65442	2004.52
65443	2003.63
65444	2004.25
65445	2004.05
65446	2004.47
65447	2004.02
65448	2004.48
65449	2004.22
65450	2003.78
65451	2003.68
65452	2003.95
65453	2003.9
65454	2004.71
65455	2004.61
65456	2003.92
65457	2004.95
65458	2005.07
65459	2004.97
65460	2004.5
65461	2004.49
65462	2004.12
65463	2004.36
65464	2003.63
65465	2003.83
65466	2004.01
65467	2004.39
65468	2004.69
65469	2004.19
65470	2004.63
65471	2004.68
65472	2004.26
65473	2004.52
65474	2004.56
65475	2004.33
65476	2004
65477	2004.36
65478	2004.24
65479	2004.64
65480	2003.88
65481	2003.61
65482	2003.48
65483	2003.59
65484	2003.64
65485	2002.95
65486	2003.97
65487	2004.13
65488	2003.78
65489	2003.16
65490	2002.89
65491	2003.34
65492	2003.79
65493	2003.81
65494	2003.3
65495	2004
65496	2003.46
65497	2004.08
65498	2003.35
65499	2003.85
65500	2004.42
65501	2004.19
65502	2003.95
65503	2003.53
65504	2003.55
65505	2002.93
65506	2002.65
65507	2003.17
65508	2003.4
65509	2002.94
65510	2002.75
65511	2002.21
65512	2003.23
65513	2002.5
65514	2003.43
65515	2003.21
65516	2003.43
65517	2002.83
65518	2002.74
65519	2003.55
65520	2003.39
65521	2003.49
65522	2003.29
65523	2002.59
65524	2002.39
65525	2003.12
65526	2002.85
65527	2003.55
65528	2003.51
65529	2003.59
65530	2002.98
65531	2003.78
65532	2003.36
65533	2003.8
65534	2003.88
65535	2003.27
65536	2003.94
65537	2004.11
65538	2004.1
65539	2004.69
65540	2004.69
65541	2004.22
65542	2004.27
65543	2004.84
65544	2004.78
65545	2004.73
65546	2004.42
65547	2004.51
65548	2004.5
65549	2004.91
65550	2003.98
65551	2004
65552	2003.86
65553	2003.63
65554	2003.01
65555	2003
65556	2003.41
65557	2003.56
65558	2004.01
65559	2004.35
65560	2004.84
65561	2004.4
65562	2004.32
65563	2004.3
65564	2004.65
65565	2004.73
65566	2004.43
65567	2004.22
65568	2004.57
65569	2004.85
65570	2003.94
65571	2004.74
65572	2004.62
65573	2005.04
65574	2004.21
65575	2004.63
65576	2003.51
65577	2004.11
65578	2003.42
65579	2003.37
65580	2003.97
65581	2004.24
65582	2004.25
65583	2003.31
65584	2002.86
65585	2003.75
65586	2004.07
65587	2003.69
65588	2004.64
65589	2004.84
65590	2004.51
65591	2003.92
65592	2003.9
65593	2003.88
65594	2004.01
65595	2004.55
65596	2004.63
65597	2004.33
65598	2003.65
65599	2003.96
65600	2003.91
65601	2003.87
65602	2003.49
65603	2004.64
65604	2003.91
65605	2004.49
65606	2004.27
65607	2004.18
65608	2003.96
65609	2003.6
65610	2003.21
65611	2003.65
65612	2004.23
65613	2003.8
65614	2004.09
65615	2003.4
65616	2003.1
65617	2003.13
65618	2004.11
65619	2003.14
65620	2003.14
65621	2002.71
65622	2003.78
65623	2003.76
65624	2003.24
65625	2003.84
65626	2003.6
65627	2003.96
65628	2004.07
65629	2004.21
65630	2004.09
65631	2004.17
65632	2004.12
65633	2004.84
65634	2004.7
65635	2005.36
65636	2004.74
65637	2004.57
65638	2004.88
65639	2004.79
65640	2004.65
65641	2005.16
65642	2004.23
65643	2004.11
65644	2004.78
65645	2003.86
65646	2004.47
65647	2004.71
65648	2005.39
65649	2004.82
65650	2004.95
65651	2005.23
65652	2004.92
65653	2005.26
65654	2004.93
65655	2005.66
65656	2005.33
65657	2004.49
65658	2004.66
65659	2004.2
65660	2004.79
65661	2005.03
65662	2004.55
65663	2004.03
65664	2004.92
65665	2004.73
65666	2005.08
65667	2005.06
65668	2005.18
65669	2005.14
65670	2004.81
65671	2005.27
65672	2004.64
65673	2005.15
65674	2004.71
65675	2004.57
65676	2005.03
65677	2003.96
65678	2003.66
65679	2004.24
65680	2004.31
65681	2003.65
65682	2003.17
65683	2003.49
65684	2003.71
65685	2004.34
65686	2004.44
65687	2004.52
65688	2003.93
65689	2003.58
65690	2002.67
65691	2003.47
65692	2003.62
65693	2003.12
65694	2003.25
65695	2003.47
65696	2003.17
65697	2003.96
65698	2003.38
65699	2003.5
65700	2003.83
65701	2003.7
65702	2003.7
65703	2003.22
65704	2002.89
65705	2003.52
65706	2002.32
65707	2002.89
65708	2003.25
65709	2003.51
65710	2003.28
65711	2003.19
65712	2002.72
65713	2002.42
65714	2002.97
65715	2003.2
65716	2003.58
65717	2003.93
65718	2004.26
65719	2004.16
65720	2004.06
65721	2004.61
65722	2004.39
65723	2003.65
65724	2004.09
65725	2003.93
65726	2003.76
65727	2004.34
65728	2004.79
65729	2004.54
65730	2004.48
65731	2004.48
65732	2003.96
65733	2003.17
65734	2003.33
65735	2003.29
65736	2003.64
65737	2003.3
65738	2002.99
65739	2002.66
65740	2002.79
65741	2003.36
65742	2003.2
65743	2002.83
65744	2003.32
65745	2002.64
65746	2002.49
65747	2003.17
65748	2003.33
65749	2003.59
65750	2003.67
65751	2003.7
65752	2004.22
65753	2004.3
65754	2004.12
65755	2004.38
65756	2004.15
65757	2004.49
65758	2004.35
65759	2003.51
65760	2003.87
65761	2002.96
65762	2003.52
65763	2003.1
65764	2002.79
65765	2003.13
65766	2003.14
65767	2003.27
65768	2003.28
65769	2003.96
65770	2003.44
65771	2004.1
65772	2003.24
65773	2004.52
65774	2004.24
65775	2004.16
65776	2003.82
65777	2004.19
65778	2004.44
65779	2004.54
65780	2004.15
65781	2003.89
65782	2003.35
65783	2003.41
65784	2003.85
65785	2004.61
65786	2004.1
65787	2004.07
65788	2004.23
65789	2003.88
65790	2003.49
65791	2004.06
65792	2004.19
65793	2003.94
65794	2003.55
65795	2003.84
65796	2004.07
65797	2003.09
65798	2003.21
65799	2003.62
65800	2003.83
65801	2003.67
65802	2003.49
65803	2004.59
65804	2004.07
65805	2004.08
65806	2004.16
65807	2004.19
65808	2004.03
65809	2004.03
65810	2004.24
65811	2004.07
65812	2003.66
65813	2003.98
65814	2004.38
65815	2004.23
65816	2004.9
65817	2004.36
65818	2004.73
65819	2004.59
65820	2004.7
65821	2004.39
65822	2003.88
65823	2004.01
65824	2004.2
65825	2003.85
65826	2004.65
65827	2003.82
65828	2003.8
65829	2004.57
65830	2004.28
65831	2004.68
65832	2004.63
65833	2004.37
65834	2004.03
65835	2004.02
65836	2004.05
65837	2004.5
65838	2003.79
65839	2004.34
65840	2004.5
65841	2004.38
65842	2004.7
65843	2004.05
65844	2003.65
65845	2003.27
65846	2003.69
65847	2003.62
65848	2003.54
65849	2002.89
65850	2003.01
65851	2003.91
65852	2003.26
65853	2003.21
65854	2002.75
65855	2002.98
65856	2002.91
65857	2002.12
65858	2002.01
65859	2002.38
65860	2002.71
65861	2003.13
65862	2002.46
65863	2002.51
65864	2003.14
65865	2004.01
65866	2003.44
65867	2003.49
65868	2003.4
65869	2003.1
65870	2003.24
65871	2003.19
65872	2003.56
65873	2004.03
65874	2004.01
65875	2003.89
65876	2004.29
65877	2004.26
65878	2004.06
65879	2003.89
65880	2003.19
65881	2003.56
65882	2004.65
65883	2004.12
65884	2003.29
65885	2003.39
65886	2004.05
65887	2004.24
65888	2003.98
65889	2004
65890	2003.67
65891	2003.42
65892	2002.52
65893	2003.45
65894	2004.37
65895	2003.75
65896	2004.36
65897	2004.61
65898	2004.41
65899	2004.57
65900	2003.69
65901	2004.32
65902	2004.63
65903	2004.4
65904	2004.2
65905	2004.24
65906	2003.59
65907	2003.79
65908	2004.34
65909	2004.35
65910	2003.76
65911	2004.53
65912	2005.24
65913	2005.07
65914	2004.6
65915	2005.06
65916	2004.68
65917	2005.08
65918	2004.44
65919	2004.29
65920	2004.16
65921	2004.61
65922	2004.52
65923	2004.25
65924	2004.41
65925	2004.07
65926	2004.13
65927	2004.19
65928	2003.96
65929	2003.99
65930	2004.09
65931	2004.5
65932	2004.2
65933	2004.68
65934	2004.55
65935	2004.39
65936	2004.36
65937	2004.6
65938	2004.67
65939	2004.73
65940	2004.6
65941	2004.51
65942	2004.79
65943	2004.38
65944	2004.63
65945	2004.38
65946	2004.4
65947	2004.32
65948	2004.56
65949	2005.17
65950	2003.92
65951	2005.63
65952	2004.87
65953	2005.31
65954	2004.89
65955	2004.04
65956	2004.07
65957	2004.73
65958	2004.2
65959	2004.62
65960	2004.62
65961	2004.36
65962	2004.38
65963	2004.09
65964	2004.17
65965	2003.36
65966	2004.02
65967	2004.84
65968	2005.16
65969	2004.92
65970	2004.44
65971	2004.53
65972	2004.52
65973	2004.37
65974	2005.07
65975	2004.19
65976	2005.21
65977	2004.36
65978	2004.45
65979	2004.47
65980	2004.83
65981	2004.73
65982	2004.66
65983	2004.97
65984	2004.82
65985	2004.92
65986	2005.06
65987	2003.66
65988	2005.25
65989	2004.44
65990	2005.04
65991	2004.36
65992	2003.8
65993	2003.79
65994	2003.8
65995	2003.75
65996	2004.05
65997	2004.46
65998	2004.33
65999	2004.2
66000	2003.77
66001	2003.82
66002	2003.71
66003	2003.54
66004	2004.14
66005	2004.5
66006	2004.73
66007	2004.83
66008	2004.78
66009	2004.14
66010	2003.9
66011	2002.91
66012	2004.18
66013	2004.8
66014	2004.05
66015	2004.27
66016	2003.1
66017	2003.33
66018	2003.44
66019	2003.37
66020	2003.64
66021	2004.26
66022	2004.26
66023	2003.56
66024	2003.61
66025	2003.62
66026	2003.57
66027	2004.16
66028	2004.22
66029	2004.11
66030	2003.48
66031	2003.9
66032	2003.56
66033	2003.4
66034	2004
66035	2004.45
66036	2004.36
66037	2004.62
66038	2003.55
66039	2003.65
66040	2003.22
66041	2003.6
66042	2003.84
66043	2004.01
66044	2003.71
66045	2004.07
66046	2003.88
66047	2004.2
66048	2004.25
66049	2003.55
66050	2003.25
66051	2003.13
66052	2003.08
66053	2002.88
66054	2002.7
66055	2003.13
66056	2003.46
66057	2003.65
66058	2004.39
66059	2004.25
66060	2004.27
66061	2004.4
66062	2004.93
66063	2005.01
66064	2004.78
66065	2004.2
66066	2004.73
66067	2004.58
66068	2004.51
66069	2004.33
66070	2004.43
66071	2004.35
66072	2004.68
66073	2004.1
66074	2004.25
66075	2004.02
66076	2004.5
66077	2004.32
66078	2003.99
66079	2004.18
66080	2004.47
66081	2004.21
66082	2004.49
66083	2004.53
66084	2004.79
66085	2004.99
66086	2004.65
66087	2005.09
66088	2004.83
66089	2005.19
66090	2004.94
66091	2004.73
66092	2004.7
66093	2004.47
66094	2004.97
66095	2004.24
66096	2004.53
66097	2004.33
66098	2004.74
66099	2004.47
66100	2004.47
66101	2004.63
66102	2004.44
66103	2003.24
66104	2003.66
66105	2003.73
66106	2003.82
66107	2003.85
66108	2004.02
66109	2004.48
66110	2003.2
66111	2004.03
66112	2004.26
66113	2004.28
66114	2003.94
66115	2004.05
66116	2003.73
66117	2003.91
66118	2003.48
66119	2003.39
66120	2003.6
66121	2003.48
66122	2003.67
66123	2003.61
66124	2003.43
66125	2003.69
66126	2003.16
66127	2003.6
66128	2004.36
66129	2004.9
66130	2004.33
66131	2004.37
66132	2004.26
66133	2004.18
66134	2004
66135	2003.33
66136	2003.08
66137	2004.98
66138	2004.59
66139	2004.67
66140	2004.81
66141	2004.18
66142	2004.78
66143	2004.15
66144	2005.55
66145	2004.87
66146	2003.95
66147	2005.1
66148	2005.33
66149	2005.51
66150	2004.56
66151	2005.88
66152	2005.05
66153	2005.28
66154	2005.48
66155	2004.84
66156	2004.6
66157	2004.43
66158	2004.35
66159	2004.05
66160	2003.85
66161	2003.82
66162	2003.91
66163	2004.26
66164	2004.57
66165	2005
66166	2004.63
66167	2004.39
66168	2005.22
66169	2004.98
66170	2004.37
66171	2004.62
66172	2004.5
66173	2004.57
66174	2004.33
66175	2004.35
66176	2004.73
66177	2003.97
66178	2004.03
66179	2003.67
66180	2004.23
66181	2004.34
66182	2004.3
66183	2003.23
66184	2004.55
66185	2004.28
66186	2003.31
66187	2004.22
66188	2003.43
66189	2003.7
66190	2003.55
66191	2002.88
66192	2003.14
66193	2003.98
66194	2003.69
66195	2004.16
66196	2003.68
66197	2003.43
66198	2003.81
66199	2003.53
66200	2003.55
66201	2004.35
66202	2004.53
66203	2004.69
66204	2003.57
66205	2005.05
66206	2004.4
66207	2004.08
66208	2004.84
66209	2005.02
66210	2004.55
66211	2004.4
66212	2004.22
66213	2004.73
66214	2004.36
66215	2005.17
66216	2004.96
66217	2004.37
66218	2004.54
66219	2004.31
66220	2004.28
66221	2004.03
66222	2003.37
66223	2003.45
66224	2003.12
66225	2003.91
66226	2002.92
66227	2003.26
66228	2003.33
66229	2003.53
66230	2004.33
66231	2003.45
66232	2003.79
66233	2004.11
66234	2003.32
66235	2003.69
66236	2003.83
66237	2003.37
66238	2004.08
66239	2004.42
66240	2004.69
66241	2004.46
66242	2004.29
66243	2005.34
66244	2004.47
66245	2004.55
66246	2004.55
66247	2004.46
66248	2003.57
66249	2004.98
66250	2004.45
66251	2005.33
66252	2004.23
66253	2004.56
66254	2005.06
66255	2005.21
66256	2005.16
66257	2004.95
66258	2004.63
66259	2004.4
66260	2004.36
66261	2004.98
66262	2005.18
66263	2004.77
66264	2004.42
66265	2005.31
66266	2005.24
66267	2005.78
66268	2005.64
66269	2005.15
66270	2005
66271	2004.44
66272	2004.63
66273	2004.9
66274	2004.47
66275	2004.26
66276	2004.69
66277	2004.89
66278	2004.62
66279	2004.64
66280	2004.05
66281	2005.02
66282	2004.84
66283	2005.34
66284	2005
66285	2005.07
66286	2004.75
66287	2005.25
66288	2004.66
66289	2004.92
66290	2003.98
66291	2003.66
66292	2004.35
66293	2004.24
66294	2005
66295	2005.13
66296	2004.65
66297	2004.63
66298	2004.04
66299	2003.66
66300	2004.54
66301	2004.75
66302	2003.46
66303	2003.49
66304	2002.79
66305	2003.34
66306	2004.02
66307	2004.05
66308	2004.14
66309	2004.59
66310	2003.98
66311	2004.25
66312	2003.94
66313	2004.12
66314	2003.63
66315	2004.08
66316	2003.12
66317	2003.25
66318	2003.09
66319	2003.85
66320	2004.18
66321	2003.99
66322	2003.89
66323	2004.45
66324	2004.29
66325	2004.54
66326	2003.86
66327	2004.2
66328	2004.01
66329	2003.88
66330	2004.17
66331	2003.9
66332	2003
66333	2003.29
66334	2002.99
66335	2003.75
66336	2003.86
66337	2003.65
66338	2003.97
66339	2004.06
66340	2003.53
66341	2003.49
66342	2003.5
66343	2004.23
66344	2003.85
66345	2003.89
66346	2003.83
66347	2004.14
66348	2004.35
66349	2003.85
66350	2003.88
66351	2003.82
66352	2004.04
66353	2004.32
66354	2004.9
66355	2004.95
66356	2004.86
66357	2004.85
66358	2005.44
66359	2005.04
66360	2004.64
66361	2003.84
66362	2004.33
66363	2004.23
66364	2003.85
66365	2003.9
66366	2004.43
66367	2004.61
66368	2004.65
66369	2004.55
66370	2004.59
66371	2003.75
66372	2003.91
66373	2003.81
66374	2003.92
66375	2004.47
66376	2004.61
66377	2004.59
66378	2003.83
66379	2003.61
66380	2004.05
66381	2003.8
66382	2004.11
66383	2004.28
66384	2003.96
66385	2004.18
66386	2003.21
66387	2003.88
66388	2003.78
66389	2004.53
66390	2004.36
66391	2004.56
66392	2004.52
66393	2004.31
66394	2003.86
66395	2004.22
66396	2003.85
66397	2004.64
66398	2004.42
66399	2004.15
66400	2004.1
66401	2004.51
66402	2004.28
66403	2004.56
66404	2004.29
66405	2004.16
66406	2004.42
66407	2004.13
66408	2003.5
66409	2004.23
66410	2004.11
66411	2004.72
66412	2004.48
66413	2004.37
66414	2004.38
66415	2003.94
66416	2003.55
66417	2003.6
66418	2003.76
66419	2004.21
66420	2003.86
66421	2004.49
66422	2004.55
66423	2004.9
66424	2004.73
66425	2004.61
66426	2004.94
66427	2004.77
66428	2004.91
66429	2004.25
66430	2004.52
66431	2004.27
66432	2003.82
66433	2003.12
66434	2002.81
66435	2003.21
66436	2003.57
66437	2004.22
66438	2004.62
66439	2004.08
66440	2003.32
66441	2003.51
66442	2003.62
66443	2003.51
66444	2003.02
66445	2003.99
66446	2003.8
66447	2004.04
66448	2004.21
66449	2003.71
66450	2004.21
66451	2004.37
66452	2004.19
66453	2004.31
66454	2004.33
66455	2004.06
66456	2004.06
66457	2004.12
66458	2004.38
66459	2004.57
66460	2004.56
66461	2004.19
66462	2003.6
66463	2003.82
66464	2003.56
66465	2003.62
66466	2004.22
66467	2004.34
66468	2004.69
66469	2004.48
66470	2004.88
66471	2004.92
66472	2004.83
66473	2005.29
66474	2004.27
66475	2004.1
66476	2003.96
66477	2004.64
66478	2004.29
66479	2004.08
66480	2004.26
66481	2004.82
66482	2004.2
66483	2004.55
66484	2004.16
66485	2004.59
66486	2004.91
66487	2004.18
66488	2003.79
66489	2004.6
66490	2004.68
66491	2004.37
66492	2003.6
66493	2003.71
66494	2004.42
66495	2004.41
66496	2004.45
66497	2004.23
66498	2004.29
66499	2004.72
66500	2003.8
66501	2003.53
66502	2003.65
66503	2003.93
66504	2003.87
66505	2004.26
66506	2003.73
66507	2004.1
66508	2003.53
66509	2004.38
66510	2003.94
66511	2004.32
66512	2004.38
66513	2004.4
66514	2003.57
66515	2003.09
66516	2002.9
66517	2003.58
66518	2003.68
66519	2004.24
66520	2003.76
66521	2003.56
66522	2003.73
66523	2003.87
66524	2004.19
66525	2004.29
66526	2004.57
66527	2004.64
66528	2004.56
66529	2005.3
66530	2005.12
66531	2004.43
66532	2004.95
66533	2005.81
66534	2005.8
66535	2005.48
66536	2005.17
66537	2005.27
66538	2005.36
66539	2004.84
66540	2004.22
66541	2005.7
66542	2005
66543	2005.13
66544	2004.88
66545	2004.42
66546	2004.88
66547	2004.51
66548	2004.45
66549	2004.74
66550	2004.87
66551	2004.72
66552	2004.79
66553	2004.75
66554	2004.01
66555	2003.99
66556	2004.24
66557	2003.78
66558	2004.41
66559	2004.59
66560	2004.62
66561	2004.55
66562	2004.01
66563	2004.43
66564	2004.76
66565	2004.58
66566	2004.28
66567	2003.99
66568	2004.5
66569	2003.91
66570	2004.25
66571	2004.31
66572	2004.13
66573	2004.16
66574	2004.48
66575	2004.14
66576	2004.46
66577	2004.95
66578	2004.27
66579	2004.72
66580	2003.69
66581	2003.52
66582	2003.55
66583	2004.12
66584	2003.82
66585	2003.73
66586	2002.97
66587	2003.74
66588	2003.55
66589	2004.06
66590	2003.91
66591	2003.99
66592	2003.76
66593	2003.91
66594	2003.89
66595	2003.72
66596	2003.36
66597	2003.99
66598	2004.56
66599	2004.78
66600	2005.5
66601	2005.52
66602	2004.95
66603	2004.94
66604	2004.98
66605	2003.76
66606	2003.79
66607	2004.76
66608	2004.84
66609	2005.12
66610	2004.99
66611	2004.62
66612	2004.83
66613	2004.55
66614	2004.88
66615	2005.12
66616	2005.07
66617	2004.64
66618	2005.07
66619	2005.13
66620	2004.26
66621	2005.02
66622	2003.83
66623	2004.17
66624	2004.36
66625	2004.57
66626	2005.04
66627	2004.95
66628	2004.62
66629	2004.41
66630	2004.62
66631	2004.77
66632	2004.88
66633	2004.3
66634	2005.02
66635	2005.32
66636	2005.52
66637	2004.97
66638	2004.84
66639	2005.47
66640	2004.45
66641	2004.84
66642	2004.5
66643	2005.28
66644	2005.08
66645	2004.61
66646	2004.37
66647	2004.01
66648	2004.2
66649	2004.72
66650	2005.24
66651	2005.05
66652	2005.09
66653	2004.51
66654	2004.79
66655	2004.4
66656	2004.69
66657	2005.16
66658	2004.81
66659	2004.47
66660	2005.05
66661	2004.45
66662	2004.27
66663	2004.65
66664	2004.84
66665	2005.32
66666	2004.78
66667	2004.71
66668	2004.86
66669	2004.26
66670	2004.36
66671	2004.89
66672	2005.56
66673	2004.52
66674	2004.83
66675	2004.93
66676	2004.85
66677	2005.14
66678	2004.57
66679	2004.54
66680	2004.75
66681	2004.53
66682	2004.47
66683	2004.69
66684	2004.28
66685	2004.16
66686	2004.06
66687	2003.61
66688	2004.81
66689	2004.64
66690	2004.59
66691	2004.85
66692	2004.98
66693	2004.03
66694	2004
66695	2004.52
66696	2004.7
66697	2004.05
66698	2003.71
66699	2004.3
66700	2004.57
66701	2004.64
66702	2004.59
66703	2004.79
66704	2004.97
66705	2005.17
66706	2004.67
66707	2004.39
66708	2004.48
66709	2004.41
66710	2004.72
66711	2004.61
66712	2004.61
66713	2004.6
66714	2005.35
66715	2004.85
66716	2004.04
66717	2003.43
66718	2003.75
66719	2003.52
66720	2004.81
66721	2004.55
66722	2003.87
66723	2004.33
66724	2004.39
66725	2004.42
66726	2004.63
66727	2004.48
66728	2004.22
66729	2004.48
66730	2004.55
66731	2004.64
66732	2004.34
66733	2004.23
66734	2003.65
66735	2004.8
66736	2004.78
66737	2004.43
66738	2004.36
66739	2004.43
66740	2004.15
66741	2003.96
66742	2003.95
66743	2004.32
66744	2004.59
66745	2004.79
66746	2004.81
66747	2004.37
66748	2004.44
66749	2004.45
66750	2004.71
66751	2004.79
66752	2004.76
66753	2004.89
66754	2004.78
66755	2005.09
66756	2004.51
66757	2004.56
66758	2004.07
66759	2004.09
66760	2004.9
66761	2004.79
66762	2004.85
66763	2004.55
66764	2004.12
66765	2004.19
66766	2003.85
66767	2004.32
66768	2004.47
66769	2004.42
66770	2004.39
66771	2004.94
66772	2004.56
66773	2004.04
66774	2003.44
66775	2003.47
66776	2004.41
66777	2004.43
66778	2004.38
66779	2003.86
66780	2003.59
66781	2003.89
66782	2003.94
66783	2003.8
66784	2004.29
66785	2004.02
66786	2005.35
66787	2004.92
66788	2005.02
66789	2004.24
66790	2004.46
66791	2004.43
66792	2004.61
66793	2004.25
66794	2004.09
66795	2004.17
66796	2004.78
66797	2004.7
66798	2004.47
66799	2004.6
66800	2004.04
66801	2004.18
66802	2003.97
66803	2004.02
66804	2004.01
66805	2003.68
66806	2004.03
66807	2004.02
66808	2004
66809	2004.12
66810	2004.04
66811	2004.35
66812	2004.05
66813	2003.42
66814	2003.75
66815	2003.93
66816	2003.74
66817	2003.3
66818	2003.95
66819	2004.07
66820	2004.11
66821	2003.64
66822	2004
66823	2003.74
66824	2003.5
66825	2004
66826	2003.98
66827	2004.04
66828	2003.55
66829	2003.95
66830	2003.98
66831	2004.05
66832	2003.85
66833	2003.78
66834	2003.69
66835	2003.71
66836	2002.74
66837	2004.04
66838	2003.76
66839	2003.83
66840	2004.28
66841	2003.84
66842	2003.81
66843	2003.68
66844	2003.38
66845	2003.43
66846	2003.89
66847	2003.2
66848	2003.7
66849	2004.26
66850	2004.1
66851	2004.25
66852	2004.06
66853	2003.97
66854	2004.32
66855	2004.31
66856	2003.84
66857	2003.36
66858	2003.37
66859	2003.6
66860	2004.02
66861	2003.58
66862	2003.63
66863	2003.76
66864	2003.45
66865	2004.08
66866	2004.02
66867	2003.75
66868	2003.27
66869	2003.41
66870	2003.43
66871	2003.99
66872	2003.4
66873	2003.9
66874	2003.93
66875	2005.34
66876	2004.63
66877	2004.9
66878	2004.26
66879	2004.57
66880	2004.23
66881	2003.41
66882	2004.11
66883	2004.01
66884	2003.59
66885	2003.9
66886	2003.72
66887	2004.19
66888	2003
66889	2003.64
66890	2003.2
66891	2004.53
66892	2004.68
66893	2004.03
66894	2004.48
66895	2004.24
66896	2003.53
66897	2004.41
66898	2005.08
66899	2005.04
66900	2004.41
66901	2004.07
66902	2004.24
66903	2004.15
66904	2003.35
66905	2003.51
66906	2003.48
66907	2004.44
66908	2004.05
66909	2003.67
66910	2004.38
66911	2004.49
66912	2004.37
66913	2004.07
66914	2003.8
66915	2004.17
66916	2003.95
66917	2003.93
66918	2005.18
66919	2005.13
66920	2005.02
66921	2004.68
66922	2004.19
66923	2004.84
66924	2005.01
66925	2004.78
66926	2004.84
66927	2005.19
66928	2004.8
66929	2004.65
66930	2004.15
66931	2004.69
66932	2004.63
66933	2004.18
66934	2003.71
66935	2004.04
66936	2003.69
66937	2003.4
66938	2003.46
66939	2003.41
66940	2003.93
66941	2003.9
66942	2003.28
66943	2004.32
66944	2003.17
66945	2004.19
66946	2003.81
66947	2004.55
66948	2003.72
66949	2003.94
66950	2004.32
66951	2004.11
66952	2003.82
66953	2004.95
66954	2005.34
66955	2004.9
66956	2004.82
66957	2004.46
66958	2004.56
66959	2004.36
66960	2004.35
66961	2004.04
66962	2004.27
66963	2004.32
66964	2004.28
66965	2004.65
66966	2004.29
66967	2004.11
66968	2003.54
66969	2003.38
66970	2003.8
66971	2004.04
66972	2004.03
66973	2003.98
66974	2004.67
66975	2004.56
66976	2004.24
66977	2004.35
66978	2004.17
66979	2004.99
66980	2005.47
66981	2005.64
66982	2005.01
66983	2004.2
66984	2005.45
66985	2004.84
66986	2004.52
66987	2004.41
66988	2004.69
66989	2004.93
66990	2005.27
66991	2004.62
66992	2004.34
66993	2005.02
66994	2005.53
66995	2005.21
66996	2005.22
66997	2004.83
66998	2004.95
66999	2004.42
67000	2003.76
67001	2004.38
67002	2004.04
67003	2003.62
67004	2004.27
67005	2004.26
67006	2003.95
67007	2004.93
67008	2003.91
67009	2003.96
67010	2004.11
67011	2004.19
67012	2003.84
67013	2003.85
67014	2003.29
67015	2004.5
67016	2004.68
67017	2004.32
67018	2004.09
67019	2004.07
67020	2004.79
67021	2003.66
67022	2003.96
67023	2004.27
67024	2004.04
67025	2004.39
67026	2003.76
67027	2002.87
67028	2003.43
67029	2003.56
67030	2004.02
67031	2003.74
67032	2003.46
67033	2003.81
67034	2003.77
67035	2003.51
67036	2003.66
67037	2003.95
67038	2004.65
67039	2004.42
67040	2003.53
67041	2004.2
67042	2003.88
67043	2004.33
67044	2004.68
67045	2004.51
67046	2004.39
67047	2004.39
67048	2002.46
67049	2003.43
67050	2003.28
67051	2003.29
67052	2003.12
67053	2003.91
67054	2003.92
67055	2004.06
67056	2004.38
67057	2004.48
67058	2004.58
67059	2004.95
67060	2003.66
67061	2004.38
67062	2004.03
67063	2004.51
67064	2004.47
67065	2004.76
67066	2005.13
67067	2005.36
67068	2005.16
67069	2005.13
67070	2005.14
67071	2004.51
67072	2004.25
67073	2004.77
67074	2004.35
67075	2004.25
67076	2004.07
67077	2004.11
67078	2003.81
67079	2002.88
67080	2003.67
67081	2003.84
67082	2003.81
67083	2004.34
67084	2003.89
67085	2003.42
67086	2003.67
67087	2003.16
67088	2003.32
67089	2003.38
67090	2003.52
67091	2004.26
67092	2005.07
67093	2004.74
67094	2004.37
67095	2004.4
67096	2004.17
67097	2004.44
67098	2004.75
67099	2004.61
67100	2004.9
67101	2004.13
67102	2004.02
67103	2004.28
67104	2004.58
67105	2004.49
67106	2004.37
67107	2004.27
67108	2004.14
67109	2004.44
67110	2004.3
67111	2003.88
67112	2004.44
67113	2004.39
67114	2004.28
67115	2004.45
67116	2004.35
67117	2005.14
67118	2004.37
67119	2004.36
67120	2004.69
67121	2004.86
67122	2004.66
67123	2004.05
67124	2004.32
67125	2004.43
67126	2004.38
67127	2004.65
67128	2004.64
67129	2004.08
67130	2004.42
67131	2003.66
67132	2004.56
67133	2004.58
67134	2004.86
67135	2004.27
67136	2004.57
67137	2004.97
67138	2004.73
67139	2005.11
67140	2004.58
67141	2004.54
67142	2004.88
67143	2004.68
67144	2004.34
67145	2004.29
67146	2004.68
67147	2004.27
67148	2004.03
67149	2003.86
67150	2004.39
67151	2004.24
67152	2004.18
67153	2003.8
67154	2004.63
67155	2004.59
67156	2004.31
67157	2004.38
67158	2005.17
67159	2004.79
67160	2005.04
67161	2004.55
67162	2004.34
67163	2004.81
67164	2004.66
67165	2003.88
67166	2003.46
67167	2003.52
67168	2003.7
67169	2003.26
67170	2004.14
67171	2003.3
67172	2004.38
67173	2004.61
67174	2004.19
67175	2004.47
67176	2004.84
67177	2004.7
67178	2004.17
67179	2004.55
67180	2003.84
67181	2003.56
67182	2003.11
67183	2003.21
67184	2002.98
67185	2003.22
67186	2002.88
67187	2003.08
67188	2003.46
67189	2003.41
67190	2004.12
67191	2004.09
67192	2004.73
67193	2004.06
67194	2003.95
67195	2004.29
67196	2004.6
67197	2004.05
67198	2003.5
67199	2003.53
67200	2003.97
67201	2004.33
67202	2004.06
67203	2003.44
67204	2003.9
67205	2004.18
67206	2003.89
67207	2003.27
67208	2004.29
67209	2003.62
67210	2004.03
67211	2003.67
67212	2004.35
67213	2004.35
67214	2004.03
67215	2003.59
67216	2003.62
67217	2003.85
67218	2003.84
67219	2004.09
67220	2004.19
67221	2004.23
67222	2003.86
67223	2004.48
67224	2004.21
67225	2003.21
67226	2003.97
67227	2003.44
67228	2003.34
67229	2004.28
67230	2004.47
67231	2004.63
67232	2003.87
67233	2004.32
67234	2003.93
67235	2004.1
67236	2004.11
67237	2004.19
67238	2004.4
67239	2004.76
67240	2004.7
67241	2004.93
67242	2004.73
67243	2004.79
67244	2004.43
67245	2004.16
67246	2003.97
67247	2004.78
67248	2003.4
67249	2003.86
67250	2003.95
67251	2004.18
67252	2003.78
67253	2003.95
67254	2003.19
67255	2003.37
67256	2003.78
67257	2003.72
67258	2003.57
67259	2003.74
67260	2003.62
67261	2003.23
67262	2003.19
67263	2003.41
67264	2003.45
67265	2003.39
67266	2003.51
67267	2003.6
67268	2003.58
67269	2002.79
67270	2002.16
67271	2002.95
67272	2003.31
67273	2003.15
67274	2004.1
67275	2003.99
67276	2004
67277	2003.44
67278	2003.97
67279	2003.94
67280	2003.98
67281	2003.85
67282	2003.83
67283	2003.78
67284	2003.9
67285	2004.18
67286	2004.51
67287	2004.07
67288	2004.41
67289	2004.07
67290	2004.48
67291	2004.54
67292	2004.74
67293	2004.78
67294	2004.09
67295	2004.59
67296	2004.88
67297	2003.98
67298	2004.12
67299	2003.75
67300	2004.11
67301	2004.28
67302	2004.2
67303	2005.15
67304	2004.76
67305	2004.17
67306	2004.54
67307	2004.34
67308	2004.38
67309	2003.9
67310	2004.05
67311	2003.98
67312	2003.97
67313	2004.43
67314	2003.57
67315	2003.67
67316	2003.79
67317	2004.39
67318	2003.94
67319	2003.42
67320	2001.9
67321	2001.93
67322	2001.81
67323	2002.51
67324	2003.34
67325	2003.6
67326	2003.62
67327	2003.54
67328	2003.62
67329	2003.29
67330	2002.77
67331	2003.32
67332	2003.87
67333	2003.82
67334	2003.47
67335	2003.45
67336	2003.65
67337	2003.47
67338	2003.4
67339	2003.18
67340	2003.15
67341	2004.2
67342	2003.65
67343	2003.66
67344	2003.12
67345	2003.66
67346	2003.28
67347	2004.07
67348	2003.94
67349	2004.15
67350	2004.44
67351	2004.69
67352	2003.57
67353	2003.74
67354	2004.46
67355	2004.35
67356	2004.53
67357	2004.67
67358	2004.64
67359	2004.56
67360	2004.34
67361	2003.9
67362	2004.26
67363	2005.22
67364	2004.45
67365	2004.69
67366	2004.52
67367	2004.37
67368	2004.96
67369	2003.83
67370	2004.24
67371	2004.32
67372	2003.46
67373	2003.93
67374	2003.93
67375	2003.35
67376	2003.25
67377	2003.6
67378	2003.44
67379	2004.14
67380	2003.04
67381	2003.18
67382	2003.17
67383	2003.27
67384	2003.49
67385	2003.8
67386	2003.67
67387	2004.13
67388	2004.16
67389	2004.84
67390	2004.51
67391	2004.25
67392	2004.42
67393	2004.59
67394	2004.9
67395	2004.54
67396	2005.25
67397	2004.89
67398	2005.4
67399	2004.97
67400	2004.76
67401	2005.52
67402	2004.92
67403	2005.2
67404	2004.91
67405	2005.13
67406	2004.77
67407	2003.99
67408	2004.76
67409	2004.38
67410	2004.24
67411	2004.45
67412	2005.42
67413	2004.9
67414	2004.95
67415	2005.38
67416	2004.7
67417	2005.12
67418	2004.78
67419	2004.63
67420	2005.01
67421	2005.45
67422	2004.83
67423	2004.9
67424	2004.68
67425	2004.83
67426	2004.64
67427	2004.37
67428	2003.68
67429	2003.87
67430	2004.12
67431	2004.56
67432	2003.94
67433	2004.24
67434	2004.39
67435	2004.7
67436	2004.78
67437	2004.61
67438	2004.05
67439	2004.05
67440	2003.64
67441	2003.26
67442	2003.38
67443	2003.47
67444	2003.75
67445	2003.41
67446	2004.02
67447	2004.77
67448	2004.64
67449	2004.66
67450	2004.45
67451	2004.32
67452	2004.3
67453	2004.11
67454	2003.54
67455	2003.75
67456	2003.84
67457	2003.91
67458	2004
67459	2004.08
67460	2003.35
67461	2002.56
67462	2002.61
67463	2003.84
67464	2003.17
67465	2003.92
67466	2004.25
67467	2003.77
67468	2003.35
67469	2004
67470	2004.27
67471	2004.1
67472	2004.47
67473	2004.24
67474	2003.54
67475	2004.59
67476	2003.99
67477	2004.09
67478	2004.06
67479	2004.31
67480	2004.38
67481	2004.33
67482	2004.01
67483	2004.65
67484	2004.94
67485	2004.24
67486	2004.26
67487	2003.95
67488	2004.16
67489	2004.64
67490	2003.46
67491	2003.99
67492	2004.07
67493	2004.44
67494	2004.61
67495	2003.99
67496	2004.67
67497	2004.45
67498	2004.99
67499	2004.29
67500	2004.29
67501	2004.07
67502	2004.16
67503	2004.01
67504	2004.11
67505	2004.13
67506	2003.14
67507	2004.17
67508	2004.1
67509	2004.37
67510	2004.44
67511	2004.55
67512	2004.5
67513	2004.08
67514	2004.46
67515	2004
67516	2004.6
67517	2004.73
67518	2004.26
67519	2004.19
67520	2003.86
67521	2003.86
67522	2003.42
67523	2004.5
67524	2004.62
67525	2004.22
67526	2003.63
67527	2003.94
67528	2003.34
67529	2003.62
67530	2003.67
67531	2004.6
67532	2004.73
67533	2004.2
67534	2003.94
67535	2004.81
67536	2004.54
67537	2004.43
67538	2003.91
67539	2004.11
67540	2003.45
67541	2003.63
67542	2004.08
67543	2004.53
67544	2004.72
67545	2004.03
67546	2003.65
67547	2003.58
67548	2003.82
67549	2003.36
67550	2003.92
67551	2004.65
67552	2004.42
67553	2004.06
67554	2004.89
67555	2004.67
67556	2005.15
67557	2005.12
67558	2005.34
67559	2004.69
67560	2003.59
67561	2003.93
67562	2004.08
67563	2003.74
67564	2003.69
67565	2003.88
67566	2004.32
67567	2004.3
67568	2004.2
67569	2004.4
67570	2003.73
67571	2003.77
67572	2003.78
67573	2003.71
67574	2003.47
67575	2003.82
67576	2003.89
67577	2004.03
67578	2003.36
67579	2003.14
67580	2003.48
67581	2003.66
67582	2004.02
67583	2003.36
67584	2003.71
67585	2003.19
67586	2003.14
67587	2003.83
67588	2004.17
67589	2003.89
67590	2003.62
67591	2003.66
67592	2003.97
67593	2004.36
67594	2004.07
67595	2004.31
67596	2004.2
67597	2004.06
67598	2003.9
67599	2004.22
67600	2003.93
67601	2004.42
67602	2004.13
67603	2004.45
67604	2004.16
67605	2004.02
67606	2003.89
67607	2004.23
67608	2004.49
67609	2004.24
67610	2003.84
67611	2004.35
67612	2004.17
67613	2003.82
67614	2003.75
67615	2003.2
67616	2003.02
67617	2002.95
67618	2002.72
67619	2003.05
67620	2003.13
67621	2002.34
67622	2002.37
67623	2002.6
67624	2002.69
67625	2003.39
67626	2003.15
67627	2002.88
67628	2003.01
67629	2003.55
67630	2004.16
67631	2003.51
67632	2003.69
67633	2003.83
67634	2003.53
67635	2003.51
67636	2003.75
67637	2003.82
67638	2003.62
67639	2003.93
67640	2003.99
67641	2004.2
67642	2003.32
67643	2003.87
67644	2004.04
67645	2004.33
67646	2004.25
67647	2003.02
67648	2003.83
67649	2003.18
67650	2002.78
67651	2003.09
67652	2003.02
67653	2003.38
67654	2003.58
67655	2003.76
67656	2003.49
67657	2003.93
67658	2003.83
67659	2003.45
67660	2003.21
67661	2003.13
67662	2003.2
67663	2003.3
67664	2003.87
67665	2003.26
67666	2003.76
67667	2003.93
67668	2003.92
67669	2003.78
67670	2004.29
67671	2003.86
67672	2003.77
67673	2004.25
67674	2003.59
67675	2003.43
67676	2003.26
67677	2003.35
67678	2003.1
67679	2002.65
67680	2002.15
67681	2002.8
67682	2003.75
67683	2003.45
67684	2004.26
67685	2004.11
67686	2004.04
67687	2003.8
67688	2003.63
67689	2003.41
67690	2003.81
67691	2003.68
67692	2003.5
67693	2003.55
67694	2003.78
67695	2003.66
67696	2004.13
67697	2003.98
67698	2004.13
67699	2005
67700	2005.26
67701	2004
67702	2004.56
67703	2004.4
67704	2005.03
67705	2004.59
67706	2003.6
67707	2004.35
67708	2003.64
67709	2004.06
67710	2003.48
67711	2003.88
67712	2003.82
67713	2003.93
67714	2004.29
67715	2004.53
67716	2003.42
67717	2003.66
67718	2003.79
67719	2003.74
67720	2003.69
67721	2004.02
67722	2004.15
67723	2003.61
67724	2004.23
67725	2003.72
67726	2003.85
67727	2003.71
67728	2003.46
67729	2003.34
67730	2004.05
67731	2004.28
67732	2004.11
67733	2004.13
67734	2004.22
67735	2004.54
67736	2004.06
67737	2004.3
67738	2004.57
67739	2004.82
67740	2004.67
67741	2004.44
67742	2002.87
67743	2003.28
67744	2003.47
67745	2003.94
67746	2003.71
67747	2003.94
67748	2003.8
67749	2002.41
67750	2002.97
67751	2002.98
67752	2003.94
67753	2004.11
67754	2003.77
67755	2003.3
67756	2003.24
67757	2003.27
67758	2003.99
67759	2004.3
67760	2004.74
67761	2004.35
67762	2004.59
67763	2003.94
67764	2004.33
67765	2003.41
67766	2003.55
67767	2004.24
67768	2003.91
67769	2003.84
67770	2004.02
67771	2003.7
67772	2004.64
67773	2004.87
67774	2004.93
67775	2004.93
67776	2004.81
67777	2004.95
67778	2004.78
67779	2004.59
67780	2004.62
67781	2004.66
67782	2004.43
67783	2004.27
67784	2003.29
67785	2003.62
67786	2003.02
67787	2004.15
67788	2003.96
67789	2004.43
67790	2003.27
67791	2003.38
67792	2002.65
67793	2003.57
67794	2004.11
67795	2002.79
67796	2001.94
67797	2003.39
67798	2003.07
67799	2002.6
67800	2002.36
67801	2002.57
67802	2003.11
67803	2003.99
67804	2004.51
67805	2004.68
67806	2004.74
67807	2004.55
67808	2004.6
67809	2003.94
67810	2004.08
67811	2003.71
67812	2004.19
67813	2003.81
67814	2003.69
67815	2004.11
67816	2003.85
67817	2003.53
67818	2003.75
67819	2003.27
67820	2003.3
67821	2003.2
67822	2003.25
67823	2003.39
67824	2003.54
67825	2003.98
67826	2003.81
67827	2004.16
67828	2004.04
67829	2004.48
67830	2004.34
67831	2005.02
67832	2004.62
67833	2004.66
67834	2004.02
67835	2004.54
67836	2004.14
67837	2003.9
67838	2004.63
67839	2004.02
67840	2003.47
67841	2003.4
67842	2003.58
67843	2003.71
67844	2004
67845	2004.59
67846	2004.45
67847	2004.62
67848	2004.52
67849	2004.38
67850	2004.74
67851	2004.55
67852	2004.46
67853	2004.66
67854	2005.04
67855	2003.88
67856	2004.13
67857	2004.2
67858	2003.95
67859	2003.89
67860	2003.82
67861	2003.93
67862	2004.16
67863	2004.68
67864	2004.57
67865	2004.27
67866	2004.49
67867	2004.55
67868	2004.24
67869	2004.28
67870	2004.03
67871	2004.49
67872	2004.88
67873	2004.46
67874	2003.94
67875	2004.43
67876	2004.51
67877	2004.92
67878	2005.14
67879	2004.9
67880	2005.2
67881	2003.87
67882	2004.24
67883	2004.58
67884	2004.39
67885	2004.67
67886	2004.25
67887	2004.98
67888	2004.43
67889	2004.19
67890	2004.11
67891	2004.05
67892	2003.8
67893	2003.32
67894	2003.57
67895	2003.71
67896	2003.45
67897	2003.32
67898	2003.54
67899	2003.16
67900	2004.5
67901	2004.54
67902	2004.92
67903	2005.22
67904	2005.68
67905	2005.7
67906	2004.77
67907	2005.52
67908	2005.35
67909	2005.3
67910	2005.24
67911	2005.05
67912	2005.26
67913	2004.66
67914	2005.03
67915	2004.42
67916	2004.23
67917	2004.76
67918	2003.2
67919	2003.72
67920	2003.63
67921	2003.86
67922	2003.23
67923	2003.36
67924	2003.6
67925	2003.03
67926	2003.17
67927	2003.39
67928	2003.53
67929	2003.6
67930	2003.36
67931	2003.11
67932	2003.38
67933	2002.71
67934	2002.9
67935	2003.75
67936	2003.23
67937	2003.17
67938	2003.83
67939	2003.92
67940	2004.07
67941	2004.1
67942	2004.23
67943	2004.23
67944	2004.08
67945	2004.53
67946	2004.79
67947	2004.8
67948	2004.5
67949	2004.36
67950	2005.03
67951	2004.96
67952	2004.15
67953	2004.74
67954	2004.56
67955	2004.63
67956	2005.09
67957	2004.27
67958	2003.85
67959	2004.39
67960	2004.18
67961	2004.31
67962	2003.98
67963	2003.72
67964	2003.33
67965	2003.26
67966	2003.59
67967	2003.7
67968	2003.15
67969	2003.25
67970	2003.74
67971	2003.35
67972	2002.93
67973	2003.29
67974	2004.31
67975	2004.32
67976	2004.32
67977	2004.18
67978	2004.97
67979	2004.59
67980	2004.51
67981	2004.59
67982	2004.95
67983	2004.78
67984	2004.28
67985	2004.41
67986	2004.6
67987	2004.38
67988	2004.75
67989	2004.26
67990	2004.18
67991	2004.15
67992	2004.25
67993	2004.12
67994	2005.35
67995	2004.68
67996	2004.16
67997	2004.94
67998	2004.55
67999	2003.99
68000	2003.51
68001	2003.5
68002	2003.88
68003	2004.54
68004	2004.07
68005	2003.73
68006	2004.33
68007	2003.78
68008	2003.51
68009	2004.35
68010	2004.58
68011	2004.32
68012	2004.53
68013	2004.21
68014	2004.53
68015	2003.91
68016	2004.47
68017	2004.3
68018	2004.59
68019	2004
68020	2003.94
68021	2004.73
68022	2004.38
68023	2004.6
68024	2004.9
68025	2005.2
68026	2004.89
68027	2004.99
68028	2004.76
68029	2004.4
68030	2004.93
68031	2004.51
68032	2004.22
68033	2004.85
68034	2003.7
68035	2003.47
68036	2004.14
68037	2003.38
68038	2003.33
68039	2004.15
68040	2003.66
68041	2004.08
68042	2004.05
68043	2004.17
68044	2003.85
68045	2004.15
68046	2003.97
68047	2004.04
68048	2004.46
68049	2003.62
68050	2004.42
68051	2003.99
68052	2003.77
68053	2003.89
68054	2003.67
68055	2003.86
68056	2003.92
68057	2003.99
68058	2003.48
68059	2003.46
68060	2003.86
68061	2003.24
68062	2003.33
68063	2003.96
68064	2004.34
68065	2003.92
68066	2003.69
68067	2003.8
68068	2003.7
68069	2003.73
68070	2004.01
68071	2003.95
68072	2003.53
68073	2004.03
68074	2003.71
68075	2004.31
68076	2004.51
68077	2004.82
68078	2004.85
68079	2005.13
68080	2005.06
68081	2004.81
68082	2004.64
68083	2005.11
68084	2004.33
68085	2004.08
68086	2004.29
68087	2004.52
68088	2004.76
68089	2004.06
68090	2004.27
68091	2004.41
68092	2004.6
68093	2004.2
68094	2004.66
68095	2004.38
68096	2004.88
68097	2003.89
68098	2004.46
68099	2004.56
68100	2004.75
68101	2004.45
68102	2004.84
68103	2004.95
68104	2004.5
68105	2004.3
68106	2004.15
68107	2004.42
68108	2004.37
68109	2004.51
68110	2004.63
68111	2003.4
68112	2003.93
68113	2003.4
68114	2003.99
68115	2003.94
68116	2003.76
68117	2004.07
68118	2004.24
68119	2005.04
68120	2004.65
68121	2004.09
68122	2004.38
68123	2004.3
68124	2004.55
68125	2003.75
68126	2004.11
68127	2004.62
68128	2004.14
68129	2004.82
68130	2004.6
68131	2004.63
68132	2004.36
68133	2004.05
68134	2003.93
68135	2003.95
68136	2004.58
68137	2004.53
68138	2004.29
68139	2004.84
68140	2004.98
68141	2005.29
68142	2005.27
68143	2004.72
68144	2005.83
68145	2005
68146	2004.82
68147	2004.68
68148	2005.09
68149	2005.05
68150	2005.36
68151	2004.81
68152	2005.17
68153	2004.48
68154	2004.8
68155	2005.02
68156	2004.96
68157	2004.59
68158	2004.97
68159	2004.82
68160	2004.77
68161	2004.12
68162	2005.09
68163	2005.5
68164	2005.25
68165	2004.53
68166	2004.47
68167	2004.33
68168	2004.1
68169	2004.24
68170	2003.98
68171	2004.25
68172	2004.33
68173	2003.46
68174	2004.36
68175	2003.67
68176	2004.52
68177	2003.99
68178	2004.94
68179	2005.05
68180	2004.98
68181	2004.4
68182	2004.59
68183	2004.32
68184	2003.73
68185	2003.58
68186	2004
68187	2004.08
68188	2004.97
68189	2004.76
68190	2004.11
68191	2004.48
68192	2004.82
68193	2004.21
68194	2005.02
68195	2004.63
68196	2004.98
68197	2005.05
68198	2004.64
68199	2003.84
68200	2004.32
68201	2004.26
68202	2003.46
68203	2004.43
68204	2004.31
68205	2004.81
68206	2004.08
68207	2004.17
68208	2004.17
68209	2004.44
68210	2004.64
68211	2005.2
68212	2004.6
68213	2004.92
68214	2005.08
68215	2004.66
68216	2004.88
68217	2005.04
68218	2004.78
68219	2005.01
68220	2005.29
68221	2004.8
68222	2003.33
68223	2003.61
68224	2004.95
68225	2005.3
68226	2004.77
68227	2004.53
68228	2004.68
68229	2004.85
68230	2004.9
68231	2005.02
68232	2004.7
68233	2004.71
68234	2004.62
68235	2004.48
68236	2004.93
68237	2004.76
68238	2004.66
68239	2004.96
68240	2004.74
68241	2004.76
68242	2005.39
68243	2004.65
68244	2004.91
68245	2004.99
68246	2005.06
68247	2005.05
68248	2004.76
68249	2004.58
68250	2004.52
68251	2004.82
68252	2005.02
68253	2005.01
68254	2004.78
68255	2005.31
68256	2004.81
68257	2005.12
68258	2005.43
68259	2005.42
68260	2005.56
68261	2005.23
68262	2005.13
68263	2005.42
68264	2004.77
68265	2004.56
68266	2004.7
68267	2004.77
68268	2004.79
68269	2004.31
68270	2004.13
68271	2004.21
68272	2003.63
68273	2004.03
68274	2003.17
68275	2003.73
68276	2003.63
68277	2004
68278	2004.73
68279	2004.75
68280	2005.25
68281	2004.75
68282	2004.94
68283	2004.68
68284	2004.43
68285	2004.91
68286	2004.97
68287	2004.94
68288	2004.9
68289	2004.79
68290	2004.99
68291	2004.64
68292	2004.75
68293	2004.48
68294	2004.34
68295	2005.29
68296	2005.23
68297	2004.44
68298	2004.39
68299	2004.56
68300	2004.27
68301	2004.29
68302	2004.61
68303	2004.12
68304	2004.35
68305	2004.93
68306	2004.51
68307	2005.37
68308	2005
68309	2004.86
68310	2004.29
68311	2003.74
68312	2004.19
68313	2004.54
68314	2004.69
68315	2004.38
68316	2004.65
68317	2004.17
68318	2004.76
68319	2004.6
68320	2005.1
68321	2004.78
68322	2004.5
68323	2004.52
68324	2005.54
68325	2004.65
68326	2005.35
68327	2004.4
68328	2005.12
68329	2004.45
68330	2005.11
68331	2004.89
68332	2005.03
68333	2004.52
68334	2004.96
68335	2003.98
68336	2004.16
68337	2004.29
68338	2003.89
68339	2004.61
68340	2004.83
68341	2004.62
68342	2005.17
68343	2004.89
68344	2004.06
68345	2004.31
68346	2003.99
68347	2003.84
68348	2004.37
68349	2004.39
68350	2005.24
68351	2004.84
68352	2004.81
68353	2004.47
68354	2004.17
68355	2003.6
68356	2003.65
68357	2004.29
68358	2004.6
68359	2004.21
68360	2004.05
68361	2004.48
68362	2004.25
68363	2004.25
68364	2004.44
68365	2004.18
68366	2003.78
68367	2003.72
68368	2004.95
68369	2004.52
68370	2004.16
68371	2004.34
68372	2004.31
68373	2004.63
68374	2005.17
68375	2004.96
68376	2004.67
68377	2005.02
68378	2005.27
68379	2004.36
68380	2004.33
68381	2005.37
68382	2005.15
68383	2005.02
68384	2005.27
68385	2005.02
68386	2005.04
68387	2004.81
68388	2004.88
68389	2004.41
68390	2004.81
68391	2004.55
68392	2004.81
68393	2004.89
68394	2004.42
68395	2004.88
68396	2004.7
68397	2005.02
68398	2004.05
68399	2003.78
68400	2004.23
68401	2004.59
68402	2005.09
68403	2004.74
68404	2004.36
68405	2005.11
68406	2004.79
68407	2004.96
68408	2004.44
68409	2004.05
68410	2004.84
68411	2005.03
68412	2004.94
68413	2003.97
68414	2004.18
68415	2004.32
68416	2004.54
68417	2004.35
68418	2004.99
68419	2004.37
68420	2003.86
68421	2003.48
68422	2003.67
68423	2003.57
68424	2004.62
68425	2003.51
68426	2003.46
68427	2003.45
68428	2003.68
68429	2003.85
68430	2003.7
68431	2004.03
68432	2003.86
68433	2003.91
68434	2004.52
68435	2003.8
68436	2003.45
68437	2003.42
68438	2003.7
68439	2003.52
68440	2003.88
68441	2004.02
68442	2004
68443	2004.05
68444	2004.09
68445	2004.42
68446	2004.06
68447	2003.65
68448	2004.08
68449	2004.5
68450	2004.02
68451	2003.33
68452	2003.45
68453	2003.73
68454	2003.94
68455	2004.1
68456	2004.81
68457	2004.22
68458	2004.5
68459	2004.77
68460	2004.65
68461	2003.92
68462	2004.52
68463	2004.42
68464	2004.59
68465	2005.08
68466	2004.6
68467	2004.67
68468	2004.14
68469	2004.19
68470	2004.36
68471	2004.14
68472	2003.87
68473	2003.4
68474	2003.22
68475	2002.85
68476	2003.24
68477	2003.56
68478	2003.51
68479	2003.9
68480	2004.55
68481	2004.76
68482	2005.3
68483	2004.89
68484	2004.12
68485	2004.44
68486	2003.57
68487	2003.63
68488	2004.75
68489	2004.44
68490	2004.8
68491	2004.37
68492	2004.79
68493	2004.5
68494	2004.22
68495	2004.75
68496	2004.9
68497	2004.85
68498	2004.34
68499	2004.92
68500	2004.94
68501	2004.77
68502	2003.88
68503	2003.45
68504	2003.91
68505	2003.68
68506	2004.09
68507	2004
68508	2002.9
68509	2004.91
68510	2003.69
68511	2004
68512	2004.08
68513	2003.6
68514	2004.37
68515	2004.38
68516	2004.45
68517	2004.45
68518	2004.72
68519	2004.67
68520	2004.77
68521	2004.62
68522	2004.93
68523	2004.45
68524	2004.39
68525	2004.73
68526	2004.41
68527	2003.83
68528	2004.3
68529	2004.54
68530	2004.25
68531	2004
68532	2003.49
68533	2003.41
68534	2003.46
68535	2003.2
68536	2003.83
68537	2003.68
68538	2004.5
68539	2004.35
68540	2004.22
68541	2004.6
68542	2004.37
68543	2004.61
68544	2004.36
68545	2004.89
68546	2004.84
68547	2005.01
68548	2005.72
68549	2005.63
68550	2005.45
68551	2004.34
68552	2004.45
68553	2004.24
68554	2004.82
68555	2005.01
68556	2005.03
68557	2004.3
68558	2004.24
68559	2004.97
68560	2003.86
68561	2004.05
68562	2005.04
68563	2004.79
68564	2004.84
68565	2004.95
68566	2005.2
68567	2004.49
68568	2004.86
68569	2004.58
68570	2005.53
68571	2004.76
68572	2004.94
68573	2005.06
68574	2004.71
68575	2004.89
68576	2003.54
68577	2003.54
68578	2004.1
68579	2004.47
68580	2003.46
68581	2002.91
68582	2003.58
68583	2003.15
68584	2004.13
68585	2003.54
68586	2004.44
68587	2004.1
68588	2004.43
68589	2003.94
68590	2004.03
68591	2004.07
68592	2004.06
68593	2005.05
68594	2004.18
68595	2004.85
68596	2004.58
68597	2004.97
68598	2004.36
68599	2004.46
68600	2004.49
68601	2003.98
68602	2002.77
68603	2003.08
68604	2002.85
68605	2002.78
68606	2003.61
68607	2003.8
68608	2004.08
68609	2003.39
68610	2003.16
68611	2003.82
68612	2004.03
68613	2003.95
68614	2004.51
68615	2004.3
68616	2004.32
68617	2003.94
68618	2004.9
68619	2004.5
68620	2004.32
68621	2004.39
68622	2004.24
68623	2003.89
68624	2004.13
68625	2004.04
68626	2003.84
68627	2003.99
68628	2004.06
68629	2003.22
68630	2003.84
68631	2003.81
68632	2003.72
68633	2003.63
68634	2003.66
68635	2004.53
68636	2003.64
68637	2003.84
68638	2004.27
68639	2004
68640	2003.93
68641	2003.54
68642	2004.23
68643	2004.07
68644	2004.45
68645	2004.14
68646	2003.83
68647	2003.69
68648	2003.82
68649	2004.16
68650	2003.95
68651	2003.82
68652	2004.19
68653	2003.21
68654	2003.21
68655	2003.65
68656	2003.27
68657	2003.08
68658	2002.68
68659	2002.46
68660	2002.47
68661	2003.11
68662	2002.2
68663	2001.96
68664	2002.86
68665	2003.25
68666	2002.55
68667	2003.04
68668	2003.4
68669	2002.96
68670	2003.15
68671	2003.33
68672	2003.49
68673	2003.53
68674	2004.22
68675	2004.46
68676	2003.88
68677	2003.99
68678	2004.19
68679	2003.41
68680	2003.75
68681	2004.1
68682	2003.16
68683	2003.36
68684	2003.17
68685	2003.96
68686	2003.98
68687	2004.04
68688	2003.86
68689	2004.66
68690	2004.44
68691	2004.6
68692	2004.58
68693	2005.04
68694	2005.13
68695	2005.13
68696	2004.67
68697	2004.88
68698	2004.51
68699	2003.35
68700	2004.26
68701	2004.1
68702	2004.16
68703	2003.67
68704	2003.77
68705	2003.39
68706	2002.62
68707	2004.45
68708	2004.58
68709	2004.35
68710	2004.45
68711	2005.06
68712	2005.17
68713	2004.96
68714	2005.35
68715	2005.15
68716	2004.85
68717	2004.89
68718	2004.57
68719	2005.31
68720	2004.79
68721	2004.99
68722	2005.15
68723	2005
68724	2004.93
68725	2004.93
68726	2005.02
68727	2004.12
68728	2004.53
68729	2004.85
68730	2004.6
68731	2005.05
68732	2004.8
68733	2004.5
68734	2004.86
68735	2004.78
68736	2004.79
68737	2005.01
68738	2004.78
68739	2004.89
68740	2004.87
68741	2004.95
68742	2004.78
68743	2004.85
68744	2004.29
68745	2004.05
68746	2004.45
68747	2004.92
68748	2004.9
68749	2004.6
68750	2004.08
68751	2004.1
68752	2003.67
68753	2003.33
68754	2003.26
68755	2003.2
68756	2004.28
68757	2004.77
68758	2004.5
68759	2004.41
68760	2004.11
68761	2004.39
68762	2003.97
68763	2004.76
68764	2004.46
68765	2004.34
68766	2004.51
68767	2004.68
68768	2004.11
68769	2004.16
68770	2003.99
68771	2004.38
68772	2004.48
68773	2004.54
68774	2004.01
68775	2003.77
68776	2003.62
68777	2003.37
68778	2003.79
68779	2004.31
68780	2003.6
68781	2004.42
68782	2003.64
68783	2003.06
68784	2004.28
68785	2003.63
68786	2003.86
68787	2003.33
68788	2003.66
68789	2003.94
68790	2004.43
68791	2003.87
68792	2004.24
68793	2003.84
68794	2004.37
68795	2004.08
68796	2004.3
68797	2003.85
68798	2004.36
68799	2004.6
68800	2003.39
68801	2003.6
68802	2004.04
68803	2003.99
68804	2003.58
68805	2003.74
68806	2003.35
68807	2003.66
68808	2003.49
68809	2003.02
68810	2003.19
68811	2003.37
68812	2003.32
68813	2003.25
68814	2002.88
68815	2003.97
68816	2003.91
68817	2004.43
68818	2004.86
68819	2004.48
68820	2004.62
68821	2004.29
68822	2004.02
68823	2004.37
68824	2004.11
68825	2004.5
68826	2005.35
68827	2005.37
68828	2005.07
68829	2004.31
68830	2003.86
68831	2003.71
68832	2004.11
68833	2004.1
68834	2003.84
68835	2003.67
68836	2003.71
68837	2004.05
68838	2004.29
68839	2004.11
68840	2003.97
68841	2004.41
68842	2004.62
68843	2004.52
68844	2004.22
68845	2004.51
68846	2004.47
68847	2005.19
68848	2004.8
68849	2004.33
68850	2004.23
68851	2004.65
68852	2004.4
68853	2004.38
68854	2003.79
68855	2004.65
68856	2004.87
68857	2004.54
68858	2004.07
68859	2004.24
68860	2004.74
68861	2004.5
68862	2004.03
68863	2003.86
68864	2003.94
68865	2003.8
68866	2003.56
68867	2004.1
68868	2004.32
68869	2004.36
68870	2003.54
68871	2002.81
68872	2003.6
68873	2004.68
68874	2003.94
68875	2003.58
68876	2003.89
68877	2003.75
68878	2004.11
68879	2004.32
68880	2004.66
68881	2004.16
68882	2005.04
68883	2004.61
68884	2004.86
68885	2005.65
68886	2005.26
68887	2004.73
68888	2005.04
68889	2005.4
68890	2004.34
68891	2005.21
68892	2004.72
68893	2004.4
68894	2004.12
68895	2004.64
68896	2003.52
68897	2004.36
68898	2004.06
68899	2004.03
68900	2004.41
68901	2004.17
68902	2004.38
68903	2004.37
68904	2004.67
68905	2005.11
68906	2004.49
68907	2004.4
68908	2004.17
68909	2003.87
68910	2004.13
68911	2004.37
68912	2004.02
68913	2003.9
68914	2004.27
68915	2004.17
68916	2003.9
68917	2003.7
68918	2004.34
68919	2004.27
68920	2004
68921	2004.05
68922	2004.5
68923	2004.15
68924	2003.86
68925	2004.1
68926	2004.41
68927	2004.17
68928	2004.61
68929	2004.29
68930	2004.53
68931	2003.94
68932	2004.2
68933	2004.33
68934	2004.15
68935	2004.37
68936	2004.12
68937	2003.75
68938	2003.92
68939	2004.47
68940	2004.57
68941	2004.3
68942	2004.44
68943	2004.16
68944	2004.21
68945	2004.74
68946	2004.45
68947	2004.62
68948	2004.32
68949	2004.94
68950	2005.32
68951	2004.93
68952	2004.65
68953	2004.56
68954	2005.02
68955	2005.13
68956	2005.32
68957	2004.5
68958	2004.93
68959	2005.1
68960	2005.29
68961	2005.78
68962	2005.75
68963	2005.58
68964	2005.62
68965	2004.71
68966	2004.18
68967	2004.32
68968	2004.77
68969	2004.53
68970	2004.74
68971	2004.69
68972	2004.17
68973	2003.99
68974	2003.12
68975	2003.98
68976	2003.65
68977	2003.65
68978	2003.36
68979	2003.6
68980	2002.53
68981	2003.65
68982	2003.9
68983	2004.18
68984	2004.41
68985	2004.37
68986	2003.57
68987	2003.89
68988	2004.57
68989	2004.1
68990	2004.61
68991	2004.73
68992	2003.43
68993	2003.23
68994	2004.17
68995	2003.77
68996	2004.2
68997	2004.41
68998	2004.31
68999	2004.86
69000	2004.97
69001	2004.39
69002	2004.7
69003	2004.71
69004	2004.4
69005	2004.54
69006	2005.01
69007	2003.9
69008	2003.85
69009	2004.65
69010	2004.7
69011	2003.9
69012	2004.68
69013	2004.64
69014	2004.79
69015	2004.19
69016	2004.74
69017	2003.78
69018	2003.49
69019	2003.42
69020	2003.58
69021	2003.6
69022	2004.01
69023	2003.2
69024	2003.68
69025	2003.7
69026	2003.55
69027	2003.9
69028	2004.33
69029	2003.76
69030	2004.03
69031	2003.62
69032	2002.76
69033	2003.24
69034	2002.87
69035	2003.3
69036	2002.96
69037	2002.88
69038	2003.43
69039	2003.43
69040	2003.3
69041	2003.68
69042	2003.95
69043	2003.77
69044	2004.66
69045	2004.72
69046	2004.9
69047	2004.32
69048	2003.74
69049	2004.61
69050	2004.24
69051	2004.13
69052	2003.22
69053	2003.98
69054	2004.44
69055	2004.62
69056	2004.37
69057	2004.56
69058	2004.16
69059	2004.45
69060	2004.23
69061	2005.07
69062	2004.51
69063	2004.58
69064	2004.64
69065	2004.43
69066	2004.89
69067	2005.36
69068	2005.32
69069	2005.32
69070	2005.28
69071	2004.71
69072	2004.53
69073	2004.59
69074	2004.47
69075	2003.65
69076	2004.03
69077	2004.55
69078	2004.11
69079	2003.92
69080	2003.94
69081	2004.24
69082	2004.79
69083	2004.42
69084	2005
69085	2005.81
69086	2004.19
69087	2004.56
69088	2004
69089	2003.69
69090	2004.12
69091	2003.91
69092	2003.55
69093	2004.03
69094	2003.56
69095	2004.33
69096	2003.04
69097	2002.93
69098	2003.31
69099	2003.8
69100	2003.91
69101	2003.62
69102	2003.5
69103	2003.71
69104	2003.79
69105	2003.64
69106	2003.39
69107	2003.74
69108	2003.57
69109	2003.76
69110	2003.9
69111	2004.83
69112	2003.34
69113	2003.59
69114	2003.27
69115	2003.32
69116	2003.29
69117	2003.37
69118	2003.62
69119	2004.07
69120	2003.96
69121	2004.24
69122	2004.28
69123	2004.65
69124	2004.68
69125	2004.73
69126	2004.63
69127	2004.37
69128	2003.2
69129	2003.74
69130	2005
69131	2004.2
69132	2004.08
69133	2004.82
69134	2003.94
69135	2004.93
69136	2005.05
69137	2004.21
69138	2005.05
69139	2004.32
69140	2004.44
69141	2003.9
69142	2003.75
69143	2004.76
69144	2004.65
69145	2005.07
69146	2004.48
69147	2003.91
69148	2003.76
69149	2003.88
69150	2004.42
69151	2003.79
69152	2004.5
69153	2004.06
69154	2003.53
69155	2004.18
69156	2004.52
69157	2004.43
69158	2004.87
69159	2004.47
69160	2004.73
69161	2004.51
69162	2004.44
69163	2004.42
69164	2004.6
69165	2004.48
69166	2004.8
69167	2004.85
69168	2004.25
69169	2004.69
69170	2004.76
69171	2005.02
69172	2004.42
69173	2004.38
69174	2004.27
69175	2004.53
69176	2004.17
69177	2003.52
69178	2002.77
69179	2003.5
69180	2003.37
69181	2003.48
69182	2004.01
69183	2003.68
69184	2003.75
69185	2004.28
69186	2003.96
69187	2004.1
69188	2004.79
69189	2004.51
69190	2004.25
69191	2004.19
69192	2004.6
69193	2004.36
69194	2004.22
69195	2003.53
69196	2003.95
69197	2004.25
69198	2004.58
69199	2004.47
69200	2004.09
69201	2004.07
69202	2003.91
69203	2004.29
69204	2005.23
69205	2003.42
69206	2004.25
69207	2004.38
69208	2003
69209	2003.03
69210	2003.89
69211	2003.59
69212	2003.73
69213	2004.13
69214	2003.5
69215	2003.96
69216	2003.83
69217	2003.87
69218	2002.1
69219	2003.82
69220	2003.87
69221	2003.53
69222	2003.65
69223	2002.37
69224	2003.23
69225	2002.62
69226	2003.47
69227	2003.6
69228	2003.67
69229	2003.1
69230	2001.82
69231	2001.95
69232	2001.9
69233	2002.77
69234	2002.36
69235	2002.67
69236	2002.65
69237	2003.5
69238	2003.34
69239	2002.94
69240	2002.85
69241	2003.27
69242	2003.43
69243	2003.9
69244	2004.01
69245	2004.15
69246	2004.53
69247	2004.63
69248	2005.16
69249	2004.74
69250	2004.87
69251	2004.92
69252	2004.42
69253	2004.65
69254	2004.92
69255	2004.89
69256	2005.17
69257	2005.01
69258	2004.7
69259	2004.59
69260	2004.78
69261	2005.04
69262	2004.8
69263	2004.68
69264	2005.05
69265	2004.91
69266	2005.6
69267	2004.88
69268	2004.71
69269	2003.85
69270	2003.87
69271	2004.33
69272	2004.31
69273	2004.85
69274	2004.59
69275	2004.59
69276	2003.74
69277	2004.27
69278	2004.74
69279	2004.46
69280	2004.21
69281	2004.35
69282	2003.26
69283	2004.01
69284	2004.13
69285	2004.08
69286	2004.2
69287	2004.6
69288	2004.55
69289	2005.04
69290	2005.36
69291	2005.69
69292	2005.35
69293	2005.02
69294	2004.69
69295	2004.58
69296	2005.16
69297	2004.63
69298	2004.47
69299	2004.56
69300	2004.69
69301	2004.92
69302	2004.87
69303	2004.83
69304	2004.67
69305	2004.31
69306	2004.12
69307	2004.18
69308	2003.43
69309	2003.48
69310	2002.92
69311	2003.99
69312	2003.94
69313	2003.42
69314	2003.89
69315	2003.9
69316	2004.26
69317	2004.19
69318	2004.24
69319	2004.07
69320	2003.92
69321	2003.8
69322	2004.14
69323	2004.19
69324	2003.59
69325	2004.15
69326	2003.91
69327	2003.79
69328	2003.47
69329	2003.72
69330	2003.85
69331	2004.23
69332	2004.71
69333	2004.62
69334	2004.42
69335	2004.85
69336	2004.58
69337	2004.63
69338	2004.53
69339	2003.86
69340	2004.04
69341	2003.49
69342	2003.19
69343	2004.18
69344	2004.76
69345	2005.27
69346	2005.04
69347	2004.95
69348	2005.36
69349	2005.05
69350	2005.42
69351	2005.67
69352	2004.75
69353	2004.63
69354	2004.4
69355	2004.65
69356	2005.11
69357	2004.46
69358	2004.35
69359	2003.99
69360	2004.58
69361	2003.49
69362	2003.78
69363	2004.47
69364	2004.28
69365	2004.99
69366	2004.89
69367	2004.98
69368	2004.73
69369	2005.4
69370	2004.67
69371	2004.28
69372	2004.56
69373	2003.7
69374	2004.13
69375	2004.2
69376	2004.68
69377	2004.91
69378	2003.94
69379	2003.89
69380	2004.84
69381	2004.03
69382	2004.58
69383	2004.72
69384	2004.44
69385	2003.99
69386	2004.03
69387	2004.06
69388	2003.38
69389	2003.9
69390	2005.01
69391	2003.83
69392	2004.38
69393	2004.36
69394	2004.38
69395	2004.03
69396	2003.59
69397	2004.43
69398	2005.41
69399	2004.71
69400	2003.86
69401	2004.09
69402	2004.05
69403	2003.86
69404	2004.47
69405	2004.84
69406	2004.19
69407	2004.22
69408	2004.28
69409	2004.07
69410	2004.62
69411	2004.52
69412	2004.55
69413	2004.46
69414	2004.09
69415	2005.25
69416	2005.33
69417	2004.71
69418	2004.48
69419	2004.32
69420	2004.4
69421	2004.16
69422	2004.16
69423	2004.63
69424	2004.49
69425	2004.58
69426	2004.24
69427	2004.9
69428	2005.26
69429	2004.84
69430	2004.72
69431	2004.18
69432	2004.4
69433	2003.97
69434	2003.6
69435	2004.24
69436	2004.57
69437	2004.44
69438	2004.55
69439	2004.04
69440	2004.18
69441	2004.62
69442	2003.38
69443	2003.92
69444	2003.21
69445	2004.01
69446	2003.49
69447	2003.42
69448	2003.35
69449	2003.44
69450	2004.61
69451	2004.58
69452	2004.66
69453	2004.45
69454	2004.25
69455	2004.78
69456	2005.1
69457	2004.68
69458	2004.31
69459	2004.81
69460	2004.26
69461	2004.31
69462	2003.84
69463	2004.16
69464	2004.41
69465	2004.56
69466	2004.33
69467	2004.13
69468	2004.77
69469	2004.34
69470	2004.12
69471	2004.31
69472	2004.52
69473	2004.43
69474	2005.36
69475	2005.17
69476	2004.3
69477	2004.05
69478	2005.26
69479	2004.63
69480	2004.89
69481	2004.88
69482	2003.95
69483	2004.13
69484	2003.73
69485	2003.77
69486	2004.76
69487	2004.22
69488	2004.54
69489	2004.43
69490	2004.09
69491	2003.67
69492	2004.06
69493	2004.18
69494	2004.63
69495	2004.91
69496	2004.37
69497	2004.49
69498	2004.74
69499	2004.76
69500	2004.92
69501	2005
69502	2004.09
69503	2003.94
69504	2004.25
69505	2004.44
69506	2003.86
69507	2003.93
69508	2004.41
69509	2004.28
69510	2004.55
69511	2005.09
69512	2005.03
69513	2004.54
69514	2005.09
69515	2004.5
69516	2004.12
69517	2004.17
69518	2004.29
69519	2004.06
69520	2004.48
69521	2003.7
69522	2004.22
69523	2004.41
69524	2004.68
69525	2004.77
69526	2004.24
69527	2004.66
69528	2004.43
69529	2004.47
69530	2004.44
69531	2004.47
69532	2003.94
69533	2004.01
69534	2003.64
69535	2003.19
69536	2003.8
69537	2002.9
69538	2002.25
69539	2003.38
69540	2003.54
69541	2003.5
69542	2003.59
69543	2003.92
69544	2003.96
69545	2004.12
69546	2003.89
69547	2004.08
69548	2004.52
69549	2004.39
69550	2004.32
69551	2003.82
69552	2004.12
69553	2003.69
69554	2003.23
69555	2003.15
69556	2004.28
69557	2004.12
69558	2003.91
69559	2004.03
69560	2003.67
69561	2003.25
69562	2003.79
69563	2003.11
69564	2003.55
69565	2003.97
69566	2004.7
69567	2005.07
69568	2004.88
69569	2004.62
69570	2004.34
69571	2005.11
69572	2004.76
69573	2004.97
69574	2005.21
69575	2005.06
69576	2004.86
69577	2004.61
69578	2004.76
69579	2004.98
69580	2005.04
69581	2004.41
69582	2005.09
69583	2005.26
69584	2005.47
69585	2004.73
69586	2005.39
69587	2004.56
69588	2004.48
69589	2004.65
69590	2004.83
69591	2004.96
69592	2005.34
69593	2005.45
69594	2005.29
69595	2005.21
69596	2004.87
69597	2004.86
69598	2005.04
69599	2005.02
69600	2005.09
69601	2004.9
69602	2004.66
69603	2004.95
69604	2004.83
69605	2004.78
69606	2004.58
69607	2004.49
69608	2004.48
69609	2004.32
69610	2003.79
69611	2004.02
69612	2003.78
69613	2004.28
69614	2004.65
69615	2004.46
69616	2004.32
69617	2004.58
69618	2004.78
69619	2004.75
69620	2004.36
69621	2004.34
69622	2004.56
69623	2003.95
69624	2004.34
69625	2004.39
69626	2004.52
69627	2005.2
69628	2005
69629	2005.09
69630	2005.03
69631	2005.04
69632	2004.94
69633	2004.82
69634	2004.77
69635	2004.18
69636	2004.8
69637	2003.92
69638	2004.23
69639	2004.06
69640	2004.17
69641	2004.17
69642	2004.6
69643	2004.52
69644	2004.39
69645	2004.55
69646	2004.4
69647	2004.56
69648	2004.46
69649	2004.86
69650	2004.65
69651	2004.83
69652	2005.27
69653	2005.08
69654	2004.6
69655	2003.82
69656	2004.47
69657	2004.53
69658	2004.44
69659	2004.23
69660	2004.72
69661	2004.97
69662	2004.65
69663	2004.32
69664	2004.3
69665	2004.51
69666	2004.27
69667	2004.08
69668	2004.29
69669	2004.73
69670	2004.44
69671	2004.11
69672	2004.42
69673	2004.16
69674	2003.79
69675	2003.95
69676	2004.21
69677	2004.67
69678	2004.33
69679	2004.47
69680	2004.4
69681	2004.43
69682	2004.7
69683	2004.81
69684	2005.32
69685	2004.59
69686	2003.96
69687	2003.37
69688	2003.68
69689	2004.32
69690	2003.87
69691	2003.91
69692	2004.47
69693	2004.46
69694	2003.48
69695	2004.92
69696	2004.43
69697	2005.01
69698	2004.61
69699	2004.5
69700	2004.31
69701	2004.21
69702	2004.06
69703	2003.98
69704	2003.86
69705	2004.01
69706	2004.08
69707	2003.94
69708	2004.32
69709	2004.39
69710	2004.31
69711	2004.43
69712	2003.97
69713	2004
69714	2003.91
69715	2004.75
69716	2004.48
69717	2004.18
69718	2004.36
69719	2004.06
69720	2004.56
69721	2004.6
69722	2004.38
69723	2004.57
69724	2004.52
69725	2004.01
69726	2003.85
69727	2003.47
69728	2003.98
69729	2004.22
69730	2004.33
69731	2004.98
69732	2004.87
69733	2004.68
69734	2004.84
69735	2004.74
69736	2004.39
69737	2004.15
69738	2004.4
69739	2003.69
69740	2003.94
69741	2004.34
69742	2003.26
69743	2004.11
69744	2003.99
69745	2004.19
69746	2004.56
69747	2004.59
69748	2004.34
69749	2004.05
69750	2004.33
69751	2004.7
69752	2004.18
69753	2003.96
69754	2003.94
69755	2003.89
69756	2003.75
69757	2003.82
69758	2003.74
69759	2003.98
69760	2003.71
69761	2003.73
69762	2003.65
69763	2003.93
69764	2004.05
69765	2004.13
69766	2004.03
69767	2003.32
69768	2003.84
69769	2004.3
69770	2004.59
69771	2004.37
69772	2004.58
69773	2004.85
69774	2005.14
69775	2004.97
69776	2004.79
69777	2004.6
69778	2004.49
69779	2004.31
69780	2004.35
69781	2004.35
69782	2003.64
69783	2004.27
69784	2004.69
69785	2004.54
69786	2004.18
69787	2003.7
69788	2004.56
69789	2004.43
69790	2004.32
69791	2004.46
69792	2004.11
69793	2004.75
69794	2004.27
69795	2004.4
69796	2004.71
69797	2004.96
69798	2004.5
69799	2005.21
69800	2004.5
69801	2004.91
69802	2004.6
69803	2004.81
69804	2004.86
69805	2005.05
69806	2004.5
69807	2004.82
69808	2004.39
69809	2004.47
69810	2004.72
69811	2004.32
69812	2004
69813	2003.66
69814	2003.79
69815	2004.28
69816	2003.83
69817	2004
69818	2004.24
69819	2003.91
69820	2004.1
69821	2004.04
69822	2004.37
69823	2004.2
69824	2004.02
69825	2003.42
69826	2003.83
69827	2003.87
69828	2003.07
69829	2003.92
69830	2004.77
69831	2003.99
69832	2004.48
69833	2004.24
69834	2004.73
69835	2004.82
69836	2004.56
69837	2004.06
69838	2004.3
69839	2003.74
69840	2003.93
69841	2003.88
69842	2004.25
69843	2003.83
69844	2004.51
69845	2004.81
69846	2004.09
69847	2004.09
69848	2005.06
69849	2005.23
69850	2005.51
69851	2005.28
69852	2005
69853	2004.22
69854	2003.86
69855	2004.2
69856	2004.84
69857	2004.16
69858	2004.04
69859	2004.39
69860	2003.96
69861	2003.92
69862	2004.14
69863	2004.12
69864	2004.1
69865	2003.88
69866	2004.21
69867	2003.62
69868	2003.39
69869	2003.52
69870	2003.26
69871	2002.61
69872	2003.49
69873	2003.33
69874	2003.59
69875	2003.86
69876	2003.22
69877	2003.51
69878	2003.92
69879	2004.1
69880	2003.83
69881	2003.28
69882	2003.53
69883	2003.78
69884	2004.69
69885	2004.12
69886	2004.39
69887	2005.19
69888	2004.76
69889	2004.78
69890	2004.56
69891	2004.94
69892	2004.45
69893	2004.73
69894	2004.61
69895	2003.69
69896	2004.55
69897	2004.48
69898	2004.25
69899	2005.06
69900	2004.86
69901	2004.98
69902	2004.99
69903	2004.88
69904	2004.87
69905	2004.86
69906	2004.84
69907	2004.99
69908	2004.88
69909	2004.82
69910	2004.56
69911	2004.64
69912	2004.48
69913	2004.34
69914	2004.75
69915	2004.77
69916	2004.88
69917	2004.97
69918	2005.17
69919	2004.86
69920	2003.91
69921	2004.7
69922	2004.79
69923	2004.52
69924	2004.59
69925	2004.57
69926	2005.29
69927	2004.88
69928	2004.82
69929	2004.63
69930	2004.95
69931	2004.37
69932	2005.32
69933	2004.1
69934	2005.26
69935	2005.32
69936	2005.08
69937	2004.74
69938	2004.4
69939	2005.39
69940	2004.7
69941	2005.58
69942	2004.46
69943	2005.18
69944	2005.38
69945	2005.14
69946	2005.25
69947	2004.84
69948	2004.7
69949	2004.76
69950	2004.82
69951	2004.7
69952	2004.77
69953	2004.99
69954	2004.77
69955	2004.85
69956	2004.77
69957	2003.94
69958	2004.24
69959	2003.76
69960	2004.82
69961	2004.84
69962	2004.95
69963	2004.73
69964	2004.69
69965	2005.08
69966	2005.2
69967	2004.81
69968	2004.59
69969	2004.99
69970	2004.34
69971	2004.4
69972	2005.14
69973	2005.05
69974	2004.98
69975	2004.59
69976	2005
69977	2005.01
69978	2004.88
69979	2004.72
69980	2005.12
69981	2005.02
69982	2004.59
69983	2004.59
69984	2004.42
69985	2004.89
69986	2005.15
69987	2004.19
69988	2005.02
69989	2004.62
69990	2005.29
69991	2004.78
69992	2004.01
69993	2004.97
69994	2004.46
69995	2004.25
69996	2004.63
69997	2004.35
69998	2004.67
69999	2004.43
70000	2004.09
70001	2004.35
70002	2004.93
70003	2004.49
70004	2004.64
70005	2004.32
70006	2004.75
70007	2004.29
70008	2003.97
70009	2003.5
70010	2004.11
70011	2003.8
70012	2004.6
70013	2003.35
70014	2003.21
70015	2003.15
70016	2003.24
70017	2003.29
70018	2003.84
70019	2003.74
70020	2003.76
70021	2002.99
70022	2003.36
70023	2002.92
70024	2003.49
70025	2002.94
70026	2002.74
70027	2003.32
70028	2003.15
70029	2003.34
70030	2003.49
70031	2003.29
70032	2003.38
70033	2003.66
70034	2004.3
70035	2003.85
70036	2003.96
70037	2003.68
70038	2002.67
70039	2003.74
70040	2003.93
70041	2004.28
70042	2004
70043	2003.64
70044	2004.53
70045	2005.14
70046	2005.31
70047	2005.17
70048	2004.41
70049	2003.42
70050	2004.2
70051	2003.96
70052	2004.67
70053	2004.14
70054	2004.49
70055	2004.39
70056	2004.44
70057	2003.65
70058	2003.52
70059	2004.31
70060	2004.24
70061	2003.82
70062	2004.29
70063	2003.76
70064	2004.05
70065	2003.35
70066	2004.42
70067	2004.53
70068	2004.6
70069	2005.01
70070	2004.92
70071	2004.27
70072	2004.26
70073	2004.65
70074	2004.82
70075	2004.44
70076	2004.31
70077	2004.53
70078	2003.78
70079	2004.24
70080	2004.59
70081	2004.71
70082	2005.17
70083	2004.94
70084	2005.17
70085	2005.13
70086	2004.8
70087	2004.55
70088	2003.97
70089	2004.4
70090	2004.17
70091	2004.23
70092	2004.42
70093	2004.14
70094	2004.36
70095	2003.27
70096	2003.18
70097	2003.97
70098	2003.55
70099	2004.12
70100	2003.87
70101	2003.88
70102	2004.6
70103	2003.63
70104	2003.68
70105	2003.95
70106	2003.69
70107	2004.31
70108	2003.43
70109	2004
70110	2003.19
70111	2003.92
70112	2003.3
70113	2003.69
70114	2002.85
70115	2003.63
70116	2003.15
70117	2003.37
70118	2003.21
70119	2003.13
70120	2003.06
70121	2002.52
70122	2002.95
70123	2003.35
70124	2002.95
70125	2003.81
70126	2003.52
70127	2003.36
70128	2004
70129	2003.88
70130	2003.74
70131	2003.69
70132	2003.49
70133	2003.34
70134	2004.11
70135	2004.34
70136	2004.13
70137	2003.98
70138	2004.71
70139	2004.19
70140	2004.49
70141	2004.23
70142	2004.98
70143	2003.56
70144	2003.4
70145	2002.66
70146	2002.92
70147	2003.97
70148	2003.53
70149	2003.43
70150	2004.75
70151	2004.25
70152	2004.46
70153	2004.94
70154	2005.18
70155	2005
70156	2004.75
70157	2004.48
70158	2004.51
70159	2004.5
70160	2004.11
70161	2004.14
70162	2004.1
70163	2003.71
70164	2003.93
70165	2004.17
70166	2003.65
70167	2004.04
70168	2004.07
70169	2004.15
70170	2004.23
70171	2004.63
70172	2004.65
70173	2004.17
70174	2004.02
70175	2004.58
70176	2004.63
70177	2004.48
70178	2004.41
70179	2004.7
70180	2004.47
70181	2004.1
70182	2004.47
70183	2004.45
70184	2004.66
70185	2004.49
70186	2004.17
70187	2004.43
70188	2004.51
70189	2004.1
70190	2003.82
70191	2003.11
70192	2004.1
70193	2004.24
70194	2004.09
70195	2004.43
70196	2004.56
70197	2004.33
70198	2004.41
70199	2004.65
70200	2004.61
70201	2004.9
70202	2004.59
70203	2004.24
70204	2004.76
70205	2004.49
70206	2004.43
70207	2004.92
70208	2004.35
70209	2003.79
70210	2004
70211	2004.27
70212	2004.21
70213	2004.67
70214	2004.51
70215	2005.02
70216	2004.53
70217	2005.18
70218	2004.98
70219	2004.22
70220	2004.81
70221	2003.91
70222	2004.09
70223	2005.06
70224	2004.47
70225	2004.34
70226	2003.96
70227	2004.02
70228	2004.01
70229	2004.55
70230	2004.12
70231	2004.14
70232	2004.29
70233	2003.8
70234	2004.52
70235	2004.19
70236	2004.34
70237	2003.99
70238	2003.78
70239	2003.86
70240	2004.13
70241	2004.28
70242	2004.27
70243	2004.05
70244	2003.68
70245	2003.77
70246	2004.21
70247	2004.48
70248	2004.59
70249	2003.8
70250	2005.1
70251	2004.83
70252	2005.13
70253	2004.62
70254	2005.03
70255	2004.91
70256	2005.12
70257	2004.58
70258	2004.63
70259	2004.75
70260	2004.74
70261	2004.26
70262	2004.12
70263	2003.41
70264	2003.75
70265	2003.56
70266	2004.16
70267	2004.61
70268	2004.39
70269	2004.75
70270	2005.03
70271	2004.63
70272	2004.81
70273	2004.75
70274	2004.88
70275	2004.31
70276	2004.13
70277	2003.86
70278	2003.52
70279	2003.47
70280	2003.94
70281	2004.65
70282	2004.05
70283	2004.41
70284	2005.13
70285	2003.96
70286	2004.54
70287	2004.21
70288	2003.95
70289	2004.68
70290	2004.46
70291	2004.75
70292	2003.93
70293	2004.78
70294	2004.56
70295	2004.28
70296	2004.67
70297	2004.82
70298	2004.45
70299	2004.08
70300	2004.65
70301	2004.49
70302	2004.25
70303	2004.78
70304	2005.2
70305	2004.81
70306	2004.37
70307	2003.88
70308	2004.47
70309	2004.41
70310	2003.87
70311	2003.95
70312	2003.62
70313	2004.15
70314	2004.01
70315	2004.43
70316	2003.62
70317	2004.05
70318	2004.45
70319	2003.88
70320	2003.79
70321	2003.47
70322	2003.43
70323	2003.55
70324	2003.99
70325	2003.64
70326	2003.71
70327	2003.75
70328	2003.45
70329	2004.01
70330	2003.53
70331	2002.98
70332	2003.9
70333	2003.83
70334	2003.35
70335	2004.54
70336	2003.67
70337	2003.47
70338	2003.21
70339	2002.85
70340	2003.54
70341	2003.64
70342	2004.31
70343	2003.19
70344	2004.88
70345	2004.79
70346	2004.87
70347	2004.53
70348	2004.28
70349	2004.63
70350	2004.83
70351	2005.47
70352	2005.59
70353	2004.85
70354	2005.36
70355	2005.09
70356	2003.67
70357	2004.23
70358	2004.61
70359	2003.9
70360	2004.5
70361	2004.67
70362	2004.34
70363	2004.45
70364	2003.64
70365	2004.2
70366	2004.23
70367	2004.07
70368	2004.54
70369	2004.17
70370	2004.69
70371	2005.2
70372	2004.75
70373	2004.17
70374	2004.52
70375	2004.75
70376	2004.82
70377	2004.58
70378	2003.65
70379	2003.62
70380	2004.87
70381	2004.75
70382	2004.13
70383	2004.57
70384	2003.82
70385	2003.98
70386	2004.1
70387	2004.43
70388	2004.41
70389	2004.17
70390	2004.58
70391	2004.17
70392	2004.09
70393	2004.39
70394	2004.06
70395	2004.02
70396	2003.99
70397	2004.12
70398	2004.19
70399	2003.98
70400	2004.45
70401	2004.49
70402	2004.34
70403	2004.25
70404	2004.67
70405	2004.18
70406	2004.32
70407	2004.19
70408	2004.1
70409	2003.5
70410	2004.09
70411	2004.98
70412	2004.44
70413	2004.02
70414	2003.46
70415	2003.96
70416	2003.52
70417	2003.69
70418	2003.58
70419	2003.42
70420	2003.44
70421	2003.46
70422	2004.34
70423	2004.85
70424	2004.94
70425	2004.74
70426	2004.95
70427	2004.75
70428	2004.09
70429	2004.12
70430	2004.26
70431	2004.53
70432	2004.1
70433	2003.64
70434	2003.95
70435	2003.62
70436	2003.54
70437	2003.97
70438	2003.97
70439	2003.59
70440	2004.05
70441	2004.68
70442	2004.38
70443	2004.47
70444	2003.61
70445	2004.39
70446	2003.67
70447	2003.79
70448	2003.57
70449	2003.76
70450	2003.93
70451	2003.64
70452	2003.36
70453	2002.82
70454	2003.42
70455	2004
70456	2003.95
70457	2003.72
70458	2003.8
70459	2004.11
70460	2003.46
70461	2003.54
70462	2004.18
70463	2004.34
70464	2003.98
70465	2003.91
70466	2003.5
70467	2003.21
70468	2003.56
70469	2004.02
70470	2003.63
70471	2004.67
70472	2003.8
70473	2003.51
70474	2004.22
70475	2004.03
70476	2004.19
70477	2003.91
70478	2003.77
70479	2004.07
70480	2004.67
70481	2004.05
70482	2004.67
70483	2004.14
70484	2004.38
70485	2003.92
70486	2003.84
70487	2003.93
70488	2003.95
70489	2004.8
70490	2004.95
70491	2004.68
70492	2005.41
70493	2005.03
70494	2005.68
70495	2004.98
70496	2004.72
70497	2005.36
70498	2005.26
70499	2004.53
70500	2004.74
70501	2005.21
70502	2004.81
70503	2004.6
70504	2004.03
70505	2005.02
70506	2003.54
70507	2004.33
70508	2004.63
70509	2004.17
70510	2003.67
70511	2003.99
70512	2003.12
70513	2003.06
70514	2003.85
70515	2003.45
70516	2003.28
70517	2003.69
70518	2003.53
70519	2002.86
70520	2003.03
70521	2002.9
70522	2003.15
70523	2004.16
70524	2004
70525	2004.15
70526	2003.64
70527	2003.57
70528	2004.13
70529	2004.58
70530	2005.11
70531	2004.45
70532	2004.64
70533	2004.83
70534	2004.94
70535	2004.94
70536	2004.85
70537	2004.38
70538	2004.99
70539	2004.04
70540	2003.63
70541	2002.84
70542	2003.39
70543	2004.4
70544	2003.73
70545	2003.96
70546	2003.83
70547	2004.03
70548	2004.59
70549	2004.77
70550	2004.46
70551	2004.1
70552	2003.94
70553	2004.42
70554	2004.48
70555	2003.9
70556	2003.42
70557	2003.25
70558	2003.28
70559	2003.55
70560	2003.16
70561	2003.58
70562	2003.01
70563	2002.88
70564	2003.61
70565	2003.78
70566	2004.25
70567	2004.16
70568	2003.16
70569	2003.77
70570	2004.74
70571	2004.33
70572	2004.14
70573	2004.86
70574	2005.04
70575	2004.81
70576	2003.98
70577	2004.69
70578	2004.32
70579	2004.44
70580	2004.94
70581	2003.7
70582	2003.66
70583	2003.96
70584	2004.01
70585	2003.95
70586	2003.97
70587	2004.43
70588	2004.42
70589	2004.57
70590	2004.47
70591	2004.75
70592	2004.89
70593	2004.9
70594	2005
70595	2004.7
70596	2004.52
70597	2004.82
70598	2004.13
70599	2005.19
70600	2005
70601	2005.49
70602	2005.15
70603	2004.68
70604	2004.81
70605	2004.88
70606	2005.24
70607	2004.73
70608	2005.18
70609	2004.61
70610	2004.62
70611	2005.23
70612	2004.96
70613	2005.53
70614	2005.45
70615	2004.86
70616	2004.85
70617	2005.11
70618	2005.11
70619	2004.53
70620	2004.49
70621	2004.48
70622	2004.33
70623	2004.23
70624	2003.93
70625	2003.54
70626	2004.35
70627	2004.06
70628	2005.52
70629	2005.51
70630	2005.41
70631	2005.87
70632	2004.96
70633	2004.79
70634	2005.05
70635	2005.34
70636	2004.76
70637	2004.65
70638	2004.52
70639	2004.48
70640	2005.1
70641	2005.27
70642	2004.99
70643	2004.02
70644	2004.58
70645	2004.09
70646	2004.23
70647	2004.15
70648	2004.85
70649	2004.3
70650	2004.2
70651	2004.01
70652	2003.98
70653	2004.46
70654	2004.54
70655	2004.72
70656	2004.33
70657	2004.61
70658	2005.07
70659	2004.16
70660	2004.74
70661	2005.29
70662	2005.51
70663	2004.46
70664	2004.99
70665	2005.22
70666	2005.47
70667	2006.05
70668	2005.03
70669	2004.91
70670	2004.77
70671	2004.81
70672	2004.12
70673	2005.09
70674	2004.97
70675	2004.56
70676	2004.58
70677	2005.05
70678	2005.46
70679	2005.22
70680	2005.73
70681	2005.49
70682	2005.44
70683	2005.46
70684	2005.34
70685	2004.96
70686	2004.98
70687	2004.97
70688	2004.68
70689	2005.19
70690	2004.28
70691	2004.51
70692	2004
70693	2004.62
70694	2004.01
70695	2003.99
70696	2003.93
70697	2004.2
70698	2004.61
70699	2004.18
70700	2004.14
70701	2003.86
70702	2003.88
70703	2003.16
70704	2004.31
70705	2004.05
70706	2003.85
70707	2003.52
70708	2003.14
70709	2002.97
70710	2003.24
70711	2003.47
70712	2003.49
70713	2003.48
70714	2003.56
70715	2003.84
70716	2003.66
70717	2003.39
70718	2003.28
70719	2003.61
70720	2003.56
70721	2004.44
70722	2004.57
70723	2004.64
70724	2005.03
70725	2003.74
70726	2003.56
70727	2003.79
70728	2003.82
70729	2003.69
70730	2004.12
70731	2004.13
70732	2004.02
70733	2003.75
70734	2003.52
70735	2003.9
70736	2004.26
70737	2003.78
70738	2003.69
70739	2003.69
70740	2004.25
70741	2004.28
70742	2004.06
70743	2003.72
70744	2004.48
70745	2004.71
70746	2003.75
70747	2004.51
70748	2005.12
70749	2005.21
70750	2005.3
70751	2004.84
70752	2004.11
70753	2004.73
70754	2005.51
70755	2005.39
70756	2005.11
70757	2005.06
70758	2004.44
70759	2004.13
70760	2004.42
70761	2003.38
70762	2004.69
70763	2004.02
70764	2003.83
70765	2004.25
70766	2003.7
70767	2004.07
70768	2004.11
70769	2004.02
70770	2004.18
70771	2004.39
70772	2004.68
70773	2004.15
70774	2005.13
70775	2004.92
70776	2005.44
70777	2004.98
70778	2005.15
70779	2004.82
70780	2005.16
70781	2004.56
70782	2004.97
70783	2004.89
70784	2004.86
70785	2004.89
70786	2004.02
70787	2004.49
70788	2004.06
70789	2004.81
70790	2004.62
70791	2004.71
70792	2004.65
70793	2004.44
70794	2004.27
70795	2004.92
70796	2004.32
70797	2004.69
70798	2004.13
70799	2004.8
70800	2004.88
70801	2004.88
70802	2004.88
70803	2004.69
70804	2004.56
70805	2004.39
70806	2004.41
70807	2003.64
70808	2004.99
70809	2003.62
70810	2003.66
70811	2004.09
70812	2003.59
70813	2003.4
70814	2004.24
70815	2005.04
70816	2003.99
70817	2004.38
70818	2004.85
70819	2005.21
70820	2005.22
70821	2004.98
70822	2003.99
70823	2003.42
70824	2003.8
70825	2003.74
70826	2002.89
70827	2003.05
70828	2002.84
70829	2004.26
70830	2004.53
70831	2004.09
70832	2004.56
70833	2004.45
70834	2004.12
70835	2003.88
70836	2004.09
70837	2004.56
70838	2004.39
70839	2004.05
70840	2004.02
70841	2004.14
70842	2004.17
70843	2004.32
70844	2004.58
70845	2004.19
70846	2004.36
70847	2004.63
70848	2004.34
70849	2004.96
70850	2005.37
70851	2005.12
70852	2005.35
70853	2005.68
70854	2005.23
70855	2005.09
70856	2005.06
70857	2004.76
70858	2003.92
70859	2004.46
70860	2004.74
70861	2005.51
70862	2005.58
70863	2005.58
70864	2004.67
70865	2005.75
70866	2005.86
70867	2005.61
70868	2004.74
70869	2005.2
70870	2005.47
70871	2004.95
70872	2004.81
70873	2005.41
70874	2005.34
70875	2004.62
70876	2004.4
70877	2004.57
70878	2004.95
70879	2004.08
70880	2004.72
70881	2004.88
70882	2004.38
70883	2004.53
70884	2004
70885	2004.34
70886	2004.02
70887	2003.88
70888	2003.58
70889	2004.26
70890	2004.86
70891	2004.68
70892	2005.27
70893	2005.03
70894	2004.96
70895	2004.62
70896	2004.7
70897	2004.41
70898	2003.79
70899	2003.77
70900	2003.54
70901	2004.32
70902	2003.48
70903	2004.2
70904	2004.12
70905	2004.39
70906	2004.31
70907	2003.81
70908	2003.39
70909	2004.46
70910	2004.38
70911	2004.13
70912	2004.17
70913	2003.88
70914	2005.09
70915	2004.08
70916	2004.83
70917	2004.5
70918	2005.15
70919	2004.83
70920	2004.83
70921	2004.56
70922	2005.03
70923	2004.8
70924	2004.44
70925	2004.41
70926	2004.08
70927	2003.68
70928	2004.82
70929	2004.75
70930	2004.37
70931	2004.24
70932	2004
70933	2004.21
70934	2004.27
70935	2004.61
70936	2004.34
70937	2004.48
70938	2004.49
70939	2003.76
70940	2004.72
70941	2003.72
70942	2004.34
70943	2004.58
70944	2005.38
70945	2004.66
70946	2004.75
70947	2004.22
70948	2005.04
70949	2004.48
70950	2003.9
70951	2003.69
70952	2004.27
70953	2004.19
70954	2003.86
70955	2004.65
70956	2004.83
70957	2004.76
70958	2003.63
70959	2003.8
70960	2004.37
70961	2004.07
70962	2004.37
70963	2004.25
70964	2004.9
70965	2005.17
70966	2004.78
70967	2004.67
70968	2004.84
70969	2004.64
70970	2005.59
70971	2004.59
70972	2005.22
70973	2004.53
70974	2005.4
70975	2004.75
70976	2004.4
70977	2004.81
70978	2005.32
70979	2004.88
70980	2005.15
70981	2004.96
70982	2005
70983	2004.96
70984	2004.91
70985	2005.13
70986	2005.05
70987	2004.9
70988	2005.02
70989	2004.63
70990	2004.26
70991	2004.01
70992	2004.04
70993	2004.6
70994	2004.25
70995	2004.26
70996	2004.17
70997	2003.64
70998	2004.63
70999	2004.73
71000	2004.94
71001	2004.78
71002	2004.48
71003	2005.62
71004	2005.84
71005	2005.76
71006	2005.54
71007	2004.96
71008	2005.39
71009	2005.22
71010	2004.54
71011	2005.03
71012	2005.48
71013	2005.1
71014	2004.56
71015	2005.48
71016	2005.27
71017	2004.91
71018	2003.98
71019	2004.62
71020	2004.36
71021	2004.86
71022	2004.93
71023	2005.03
71024	2004.37
71025	2004.48
71026	2004.95
71027	2003.62
71028	2004.97
71029	2004.32
71030	2004.9
71031	2005.01
71032	2005.31
71033	2004.3
71034	2004.28
71035	2004.38
71036	2004.1
71037	2004.74
71038	2005.52
71039	2005.46
71040	2005.63
71041	2005.06
71042	2005.15
71043	2005.44
71044	2004.89
71045	2004.36
71046	2005.1
71047	2004.48
71048	2004.56
71049	2003.61
71050	2003.82
71051	2004.54
71052	2004.48
71053	2003.62
71054	2003.89
71055	2004.01
71056	2004.77
71057	2004.59
71058	2004.38
71059	2004.64
71060	2004.23
71061	2004.36
71062	2004.15
71063	2004.42
71064	2004.87
71065	2004.71
71066	2004.6
71067	2004.36
71068	2004.63
71069	2003.72
71070	2004.02
71071	2004.83
71072	2004.47
71073	2004.54
71074	2004.5
71075	2004.57
71076	2004.54
71077	2004.56
71078	2004.54
71079	2004.83
71080	2005.06
71081	2005.25
71082	2005.12
71083	2004.97
71084	2004.33
71085	2004.89
71086	2004.72
71087	2004.77
71088	2004.78
71089	2004.58
71090	2004.17
71091	2004.49
71092	2004.34
71093	2004.06
71094	2004.47
71095	2004.26
71096	2004.49
71097	2004.47
71098	2003.75
71099	2004.77
71100	2004.94
71101	2004.56
71102	2004.68
71103	2004.52
71104	2004.49
71105	2004.7
71106	2004.4
71107	2004.51
71108	2004.29
71109	2005.01
71110	2004.67
71111	2004.46
71112	2004.46
71113	2003.87
71114	2004.66
71115	2003.85
71116	2003.81
71117	2004.8
71118	2004.29
71119	2004.82
71120	2005.29
71121	2004.83
71122	2004.48
71123	2004.85
71124	2005.16
71125	2005.2
71126	2004.56
71127	2005.06
71128	2004.49
71129	2005.05
71130	2005.41
71131	2005.16
71132	2004.18
71133	2004.38
71134	2004.25
71135	2004.21
71136	2004.02
71137	2003.99
71138	2003.72
71139	2003.6
71140	2004.13
71141	2003.96
71142	2004.21
71143	2004.11
71144	2004.36
71145	2003.88
71146	2004.65
71147	2004.56
71148	2004.34
71149	2004.57
71150	2004.36
71151	2004.12
71152	2004.67
71153	2005.04
71154	2004.75
71155	2004.77
71156	2005.14
71157	2004.57
71158	2004.49
71159	2005.27
71160	2005.47
71161	2004.52
71162	2004.36
71163	2004.03
71164	2004.3
71165	2004.17
71166	2003.91
71167	2004.04
71168	2003.68
71169	2003.76
71170	2003.77
71171	2003.88
71172	2003.65
71173	2003.31
71174	2003.63
71175	2004.02
71176	2003.84
71177	2003.46
71178	2004.06
71179	2003.68
71180	2003.69
71181	2003.45
71182	2003.69
71183	2003.58
71184	2003.88
71185	2003.94
71186	2004.73
71187	2004
71188	2004.37
71189	2004.85
71190	2004.71
71191	2004.64
71192	2005.1
71193	2003.19
71194	2003.41
71195	2003.82
71196	2003.56
71197	2003.98
71198	2003.05
71199	2002.75
71200	2003.4
71201	2003.88
71202	2003.61
71203	2003.92
71204	2003.99
71205	2004.24
71206	2003.7
71207	2003.92
71208	2003.69
71209	2004.22
71210	2004.02
71211	2004.29
71212	2004.36
71213	2003.56
71214	2004.52
71215	2004.13
71216	2004.5
71217	2004.61
71218	2004.82
71219	2004.16
71220	2004.43
71221	2005.05
71222	2005.31
71223	2004.74
71224	2004.39
71225	2004.45
71226	2003.96
71227	2004.04
71228	2004.12
71229	2004.65
71230	2004.37
71231	2004.69
71232	2005
71233	2004.54
71234	2004.81
71235	2004.82
71236	2004.7
71237	2004.59
71238	2004.74
71239	2004.88
71240	2004.77
71241	2004.3
71242	2005.09
71243	2004.72
71244	2004.85
71245	2004.43
71246	2004.74
71247	2004.7
71248	2004.69
71249	2005.26
71250	2005.78
71251	2005.26
71252	2005.21
71253	2005.31
71254	2005.4
71255	2005.62
71256	2005.66
71257	2005.35
71258	2005.05
71259	2005.32
71260	2004.66
71261	2004.18
71262	2004.33
71263	2004.56
71264	2005.01
71265	2004.56
71266	2004.41
71267	2005.12
71268	2004.77
71269	2005.58
71270	2004.48
71271	2004.65
71272	2004.92
71273	2005.02
71274	2004.61
71275	2004.99
71276	2004.57
71277	2004.71
71278	2004.9
71279	2004.99
71280	2004.5
71281	2005.13
71282	2004.98
71283	2005.1
71284	2005.09
71285	2005.57
71286	2006.03
71287	2005.7
71288	2005.44
71289	2004.81
71290	2005.54
71291	2005.43
71292	2004.92
71293	2004.77
71294	2005.16
71295	2005.13
71296	2005.4
71297	2005.08
71298	2005.03
71299	2004.84
71300	2005.63
71301	2005.46
71302	2004.99
71303	2004.77
71304	2004.44
71305	2004.59
71306	2004.53
71307	2004.36
71308	2004.61
71309	2004.39
71310	2004.37
71311	2005.19
71312	2004.83
71313	2005.04
71314	2004.65
71315	2005.46
71316	2005.09
71317	2005.23
71318	2005.36
71319	2005.08
71320	2005.27
71321	2005.38
71322	2004.82
71323	2005.3
71324	2005.37
71325	2005.95
71326	2004.59
71327	2004.91
71328	2004.43
71329	2004.25
71330	2005.24
71331	2004.88
71332	2004.9
71333	2005.18
71334	2005.43
71335	2005.63
71336	2004.33
71337	2004.85
71338	2003.96
71339	2004.67
71340	2004.71
71341	2004.61
71342	2004.58
71343	2004.01
71344	2004.06
71345	2004.96
71346	2004.71
71347	2005.04
71348	2004.37
71349	2004.64
71350	2005.33
71351	2004.67
71352	2004.94
71353	2004.99
71354	2004.48
71355	2004.83
71356	2004.76
71357	2004.41
71358	2004.42
71359	2005.13
71360	2004.73
71361	2005.15
71362	2005.03
71363	2003.99
71364	2004.23
71365	2004.19
71366	2005.12
71367	2005.11
71368	2005.16
71369	2005.58
71370	2005.32
71371	2004.9
71372	2003.88
71373	2004.23
71374	2004.4
71375	2005.01
71376	2004.43
71377	2004.81
71378	2004.53
71379	2004.55
71380	2004.76
71381	2003.95
71382	2004.78
71383	2005.08
71384	2004.89
71385	2005.03
71386	2005.21
71387	2005.16
71388	2005.02
71389	2004.74
71390	2004.42
71391	2004.68
71392	2005.6
71393	2005.71
71394	2005.67
71395	2005.79
71396	2005.94
71397	2005.11
71398	2004.54
71399	2003.69
71400	2003.48
71401	2004.21
71402	2004.35
71403	2004.75
71404	2004.62
71405	2005.36
71406	2004.9
71407	2004.73
71408	2004.84
71409	2004.79
71410	2004.92
71411	2004.87
71412	2004.91
71413	2004.49
71414	2004.41
71415	2004.7
71416	2004.83
71417	2004.2
71418	2003.89
71419	2004.58
71420	2004.15
71421	2005
71422	2004.63
71423	2004.54
71424	2004.58
71425	2004.27
71426	2004.8
71427	2005.09
71428	2004.88
71429	2004.78
71430	2004.78
71431	2005.11
71432	2004.85
71433	2004.69
71434	2004.11
71435	2004.98
71436	2004.35
71437	2004.84
71438	2004.71
71439	2004.8
71440	2004.42
71441	2004.02
71442	2004.97
71443	2004.74
71444	2004.78
71445	2004.9
71446	2004.54
71447	2003.93
71448	2004.84
71449	2003.48
71450	2003.98
71451	2004.91
71452	2004.41
71453	2004.66
71454	2004.72
71455	2004.25
71456	2004.33
71457	2004.54
71458	2004.15
71459	2003.93
71460	2003.97
71461	2004.74
71462	2005.05
71463	2004.53
71464	2004.44
71465	2005.17
71466	2004.57
71467	2004.69
71468	2004.17
71469	2003.48
71470	2004.08
71471	2004.71
71472	2004.07
71473	2004.31
71474	2004.15
71475	2004.37
71476	2004.22
71477	2003.89
71478	2004.4
71479	2004.62
71480	2004.35
71481	2005.02
71482	2004.5
71483	2004.75
71484	2004.5
71485	2004.31
71486	2004.61
71487	2004.54
71488	2004.51
71489	2004.53
71490	2004.79
71491	2005.03
71492	2004.88
71493	2004.62
71494	2004.92
71495	2004.86
71496	2004.38
71497	2004.67
71498	2004.15
71499	2004.81
71500	2004.06
71501	2004.13
71502	2003.94
71503	2004.36
71504	2004.03
71505	2004.23
71506	2003.91
71507	2004.26
71508	2004.61
71509	2004.51
71510	2004.32
71511	2004.58
71512	2004.85
71513	2004.37
71514	2004.32
71515	2004.75
71516	2004.6
71517	2004.42
71518	2004.49
71519	2004.09
71520	2004.52
71521	2004.23
71522	2004.31
71523	2003.15
71524	2003.98
71525	2004.07
71526	2004.8
71527	2004.19
71528	2004
71529	2004.33
71530	2003.72
71531	2004.24
71532	2004.48
71533	2004.08
71534	2004.42
71535	2004.51
71536	2004.76
71537	2004.06
71538	2003.92
71539	2003.68
71540	2003.19
71541	2004.09
71542	2004.31
71543	2003.78
71544	2003.47
71545	2003.53
71546	2003.83
71547	2003.65
71548	2002.87
71549	2003.01
71550	2003.12
71551	2003.7
71552	2003.28
71553	2004.09
71554	2004.26
71555	2004.5
71556	2004.81
71557	2004.14
71558	2004.62
71559	2004.46
71560	2003.93
71561	2004.42
71562	2005.14
71563	2004.61
71564	2004.54
71565	2004.26
71566	2004.09
71567	2003.99
71568	2004.45
71569	2004.6
71570	2005.58
71571	2004.83
71572	2005.01
71573	2004.5
71574	2004.36
71575	2004.34
71576	2004.99
71577	2004.57
71578	2004.97
71579	2004.7
71580	2004.32
71581	2004.26
71582	2004.43
71583	2004.97
71584	2004.55
71585	2004.61
71586	2004.29
71587	2005.38
71588	2005.46
71589	2005.88
71590	2005.36
71591	2005.41
71592	2004.95
71593	2005.01
71594	2005.31
71595	2004.48
71596	2004.94
71597	2004.48
71598	2004.08
71599	2004.73
71600	2004.38
71601	2004.72
71602	2004.27
71603	2004.29
71604	2003.9
71605	2004.47
71606	2005.01
71607	2003.64
71608	2004.96
71609	2004.43
71610	2005.32
71611	2004.76
71612	2005.01
71613	2005.33
71614	2005.06
71615	2004.68
71616	2005.02
71617	2005.11
71618	2005.03
71619	2004.66
71620	2004.25
71621	2004.61
71622	2004.97
71623	2004.57
71624	2004.46
71625	2004.13
71626	2003.81
71627	2004.2
71628	2004.92
71629	2005.09
71630	2004.94
71631	2005.37
71632	2004.31
71633	2004.08
71634	2003.25
71635	2003.88
71636	2004.41
71637	2004.59
71638	2004.52
71639	2004.85
71640	2004.34
71641	2004.74
71642	2004.48
71643	2004.46
71644	2005.16
71645	2005.01
71646	2004.75
71647	2004.83
71648	2004.81
71649	2004.86
71650	2005.29
71651	2005.25
71652	2004.86
71653	2004.72
71654	2004.66
71655	2004.45
71656	2004.32
71657	2003.59
71658	2004.25
71659	2003.76
71660	2003.47
71661	2003.15
71662	2004
71663	2003.83
71664	2003.61
71665	2003.4
71666	2004.17
71667	2003.98
71668	2004.31
71669	2004.7
71670	2004.26
71671	2004.06
71672	2003.76
71673	2003.35
71674	2004.21
71675	2004.02
71676	2004.46
71677	2004.67
71678	2004.89
71679	2004.82
71680	2004.5
71681	2003.57
71682	2003.96
71683	2004.05
71684	2004
71685	2003.46
71686	2003.4
71687	2004.81
71688	2004.04
71689	2004.41
71690	2004.42
71691	2003.97
71692	2004.4
71693	2004.36
71694	2004.94
71695	2005.85
71696	2005.61
71697	2005.24
71698	2005.59
71699	2005.33
71700	2005.35
71701	2004.16
71702	2004.13
71703	2004.65
71704	2004.69
71705	2005.17
71706	2005.4
71707	2005.43
71708	2004.82
71709	2004.15
71710	2004.78
71711	2004.9
71712	2004.85
71713	2004.84
71714	2005.02
71715	2005.32
71716	2004.73
71717	2004.56
71718	2005.12
71719	2005.52
71720	2005.65
71721	2004.66
71722	2005.49
71723	2005.32
71724	2005.42
71725	2005.57
71726	2005.54
71727	2005.38
71728	2005.25
71729	2004.44
71730	2004.42
71731	2004.81
71732	2005.06
71733	2004.97
71734	2004.27
71735	2004.87
71736	2004.16
71737	2003.8
71738	2005.09
71739	2005.46
71740	2005.15
71741	2004.94
71742	2005.34
71743	2005.28
71744	2005.55
71745	2004.95
71746	2004.74
71747	2005
71748	2005.19
71749	2004.86
71750	2004.71
71751	2005.06
71752	2003.98
71753	2004.7
71754	2004.61
71755	2004.13
71756	2005.04
71757	2005.5
71758	2005.23
71759	2005.03
71760	2005.14
71761	2004.7
71762	2004.95
71763	2004.73
71764	2004.56
71765	2004.74
71766	2004.04
71767	2004.23
71768	2004.14
71769	2004.15
71770	2003.96
71771	2004.02
71772	2004.75
71773	2004.28
71774	2004.53
71775	2004.47
71776	2004.47
71777	2005.18
71778	2005.44
71779	2005.63
71780	2005.48
71781	2005.63
71782	2005.22
71783	2005.56
71784	2005.05
71785	2005.22
71786	2004.78
71787	2004.53
71788	2004.74
71789	2005.09
71790	2004.71
71791	2004.19
71792	2004.45
71793	2004.74
71794	2004.81
71795	2004.65
71796	2005.14
71797	2005.28
71798	2004.47
71799	2004.7
71800	2004.89
71801	2005.59
71802	2004.93
71803	2005.04
71804	2005.07
71805	2005.4
71806	2005.03
71807	2004.75
71808	2004.85
71809	2005.21
71810	2004.55
71811	2004.06
71812	2004.65
71813	2004.44
71814	2004.33
71815	2004.15
71816	2004.11
71817	2004.53
71818	2004.02
71819	2003.37
71820	2004.93
71821	2004.2
71822	2004.71
71823	2004.13
71824	2003.99
71825	2004.31
71826	2004.95
71827	2005.29
71828	2005.45
71829	2004.79
71830	2005.14
71831	2004.99
71832	2004.33
71833	2004.96
71834	2004.93
71835	2004.75
71836	2005.01
71837	2005.03
71838	2004.17
71839	2005.11
71840	2004.41
71841	2004.05
71842	2005.03
71843	2005.19
71844	2004.75
71845	2004.41
71846	2004.8
71847	2004.98
71848	2005.13
71849	2005.08
71850	2005.37
71851	2005.43
71852	2005.36
71853	2004.9
71854	2005.14
71855	2004.81
71856	2005.1
71857	2004.39
71858	2005.15
71859	2004.92
71860	2005.74
71861	2005.22
71862	2004.75
71863	2005.13
71864	2004.84
71865	2004.71
71866	2004.85
71867	2004.72
71868	2005.27
71869	2004.79
71870	2004.74
71871	2004.48
71872	2004.05
71873	2004.56
71874	2004.73
71875	2004.53
71876	2004.42
71877	2004.75
71878	2004.78
71879	2004.82
71880	2004.61
71881	2004.53
71882	2004.21
71883	2004.35
71884	2004.72
71885	2004.35
71886	2004.28
71887	2004.43
71888	2004.57
71889	2004.71
71890	2005.01
71891	2004.64
71892	2004.87
71893	2005.44
71894	2005.02
71895	2005.74
71896	2005.11
71897	2004.52
71898	2005.06
71899	2005.05
71900	2004.12
71901	2004.57
71902	2004.76
71903	2005.09
71904	2005.22
71905	2005.26
71906	2005.41
71907	2005.75
71908	2005.59
71909	2005.61
71910	2004.96
71911	2005.26
71912	2005.23
71913	2005.14
71914	2004.78
71915	2004.68
71916	2004.17
71917	2004.69
71918	2004.54
71919	2005.62
71920	2005.12
71921	2005.17
71922	2004.53
71923	2004.32
71924	2004.52
71925	2004.33
71926	2004.26
71927	2004.68
71928	2005.32
71929	2004.86
71930	2004.92
71931	2005.46
71932	2004.94
71933	2005.21
71934	2004.58
71935	2004.63
71936	2005.14
71937	2005.89
71938	2005.9
71939	2005.57
71940	2005.6
71941	2005.92
71942	2006.03
71943	2005.38
71944	2004.97
71945	2006.05
71946	2005.74
71947	2005.14
71948	2004.26
71949	2004.64
71950	2005.02
71951	2004.41
71952	2004.47
71953	2005.01
71954	2004.85
71955	2004.82
71956	2005.59
71957	2005.43
71958	2004.96
71959	2004.83
71960	2005.22
71961	2005.04
71962	2004.83
71963	2005
71964	2004.74
71965	2004.69
71966	2004.52
71967	2004.75
71968	2004.84
71969	2004.29
71970	2004.05
71971	2003.9
71972	2004.18
71973	2004.34
71974	2004.35
71975	2005.44
71976	2005.1
71977	2004.83
71978	2005.03
71979	2005.02
71980	2005.21
71981	2005.77
71982	2004.84
71983	2004.35
71984	2004.47
71985	2004.89
71986	2005.47
71987	2005.27
71988	2004.95
71989	2005.94
71990	2004.61
71991	2004.61
71992	2004.43
71993	2004.69
71994	2004.22
71995	2004.74
71996	2005.58
71997	2004.89
71998	2004.72
71999	2005.35
72000	2005.21
72001	2005.23
72002	2005.63
72003	2005.38
72004	2005.28
72005	2004.76
72006	2005.63
72007	2004.81
72008	2005.27
72009	2004.86
72010	2005.71
72011	2005.06
72012	2005
72013	2005.64
72014	2004.74
72015	2005.26
72016	2004.53
72017	2004.27
72018	2004.54
72019	2004.46
72020	2004.51
72021	2005.05
72022	2004.34
72023	2004.62
72024	2004.84
72025	2004.7
72026	2004.59
72027	2004.82
72028	2005.03
72029	2005.61
72030	2005.68
72031	2005.29
72032	2005.06
72033	2005.16
72034	2005.21
72035	2005.08
72036	2005.37
72037	2005.49
72038	2005.39
72039	2005.65
72040	2005.35
72041	2005.31
72042	2005.4
72043	2005.69
72044	2005.02
72045	2005.01
72046	2004.04
72047	2004.03
72048	2004.24
72049	2004.73
72050	2005.31
72051	2004.97
72052	2004.65
72053	2004.87
72054	2004.22
72055	2004.53
72056	2005.22
72057	2004.38
72058	2004.46
72059	2003.82
72060	2003.74
72061	2004.42
72062	2005.18
72063	2003.58
72064	2003.7
72065	2003.98
72066	2003.29
72067	2003.63
72068	2004.66
72069	2004.56
72070	2005.21
72071	2005.47
72072	2005.01
72073	2005.29
72074	2004.97
72075	2004.5
72076	2005.32
72077	2005.07
72078	2005.21
72079	2005.86
72080	2005.52
72081	2005.07
72082	2005
72083	2004.68
72084	2004.53
72085	2004.78
72086	2004.6
72087	2005.17
72088	2005.31
72089	2005.35
72090	2005.54
72091	2005.89
72092	2005.14
72093	2004.92
72094	2005.09
72095	2005.09
72096	2004.88
72097	2004.94
72098	2004.09
72099	2004.87
72100	2004.55
72101	2005.12
72102	2004.09
72103	2004.49
72104	2004.06
72105	2005.16
72106	2004.46
72107	2004.5
72108	2005.08
72109	2005.39
72110	2004.88
72111	2004.92
72112	2005.42
72113	2004.93
72114	2004.74
72115	2005.04
72116	2005.05
72117	2004.91
72118	2004.98
72119	2004.58
72120	2004.9
72121	2004.99
72122	2005.29
72123	2005.34
72124	2004.28
72125	2004.89
72126	2005.48
72127	2005.62
72128	2005.08
72129	2005.31
72130	2004.97
72131	2005.21
72132	2004.96
72133	2005.26
72134	2006.35
72135	2005.99
72136	2005.22
72137	2005.84
72138	2005.41
72139	2004.22
72140	2005.41
72141	2005.06
72142	2005.38
72143	2005.39
72144	2005.43
72145	2005.45
72146	2005.04
72147	2005.1
72148	2005.02
72149	2004.81
72150	2004.87
72151	2004.13
72152	2004.85
72153	2004.18
72154	2004.62
72155	2004.56
72156	2004.11
72157	2004.06
72158	2004.31
72159	2005.29
72160	2004.52
72161	2004.1
72162	2004.75
72163	2004.57
72164	2004.4
72165	2004.53
72166	2004.83
72167	2004.78
72168	2004.25
72169	2004.14
72170	2004.2
72171	2004.42
72172	2004.02
72173	2004.29
72174	2004.56
72175	2004.48
72176	2004.54
72177	2004.49
72178	2004.84
72179	2004.5
72180	2004.57
72181	2004.72
72182	2004.03
72183	2003.48
72184	2005.12
72185	2005.02
72186	2004.8
72187	2004.87
72188	2004.93
72189	2004.53
72190	2004.51
72191	2004.26
72192	2004.68
72193	2004.57
72194	2003.98
72195	2003.91
72196	2003.28
72197	2004.14
72198	2004.04
72199	2004.28
72200	2003.79
72201	2003.88
72202	2004.96
72203	2003.77
72204	2004.41
72205	2004.74
72206	2004.66
72207	2004.02
72208	2004.35
72209	2004.31
72210	2004.4
72211	2004.18
72212	2004.45
72213	2004.38
72214	2004.74
72215	2004.59
72216	2004.49
72217	2004.72
72218	2004.86
72219	2004.36
72220	2004.6
72221	2004.33
72222	2005.07
72223	2005.5
72224	2005.95
72225	2005.03
72226	2005.2
72227	2004.3
72228	2004.66
72229	2005.12
72230	2005.66
72231	2004.63
72232	2005.28
72233	2004.84
72234	2004.57
72235	2004.65
72236	2004.8
72237	2004.87
72238	2004.88
72239	2004.94
72240	2004.23
72241	2004.72
72242	2004.53
72243	2004.73
72244	2005.34
72245	2005.14
72246	2005.66
72247	2004.75
72248	2005.08
72249	2004.99
72250	2004.31
72251	2004.75
72252	2005.59
72253	2005.35
72254	2005.36
72255	2005.44
72256	2005.38
72257	2005.12
72258	2005.69
72259	2005.66
72260	2005.42
72261	2004.89
72262	2005.17
72263	2004.3
72264	2004.29
72265	2004.17
72266	2004.39
72267	2004.12
72268	2004.31
72269	2003.76
72270	2004.3
72271	2004.96
72272	2004.43
72273	2004.96
72274	2004.97
72275	2004.1
72276	2004.79
72277	2004.9
72278	2004.9
72279	2005.07
72280	2004.55
72281	2004.13
72282	2004.18
72283	2003.95
72284	2004.32
72285	2004.42
72286	2003.92
72287	2004.5
72288	2005.19
72289	2005.75
72290	2005.47
72291	2005.01
72292	2004.61
72293	2005.12
72294	2004.98
72295	2004.18
72296	2004.05
72297	2004.79
72298	2005.23
72299	2004.82
72300	2005.22
72301	2005.59
72302	2005.34
72303	2005.08
72304	2005.04
72305	2005.06
72306	2004.31
72307	2005.07
72308	2004.68
72309	2004.51
72310	2004.55
72311	2005.03
72312	2005.46
72313	2004.77
72314	2004.77
72315	2004.13
72316	2004.26
72317	2004.28
72318	2004.34
72319	2004.57
72320	2004.76
72321	2004.81
72322	2005.06
72323	2004.69
72324	2004.97
72325	2004.97
72326	2004.27
72327	2004.41
72328	2004.8
72329	2005.03
72330	2004.99
72331	2004.64
72332	2004.8
72333	2004.85
72334	2005.87
72335	2005.44
72336	2004.76
72337	2005.01
72338	2005.64
72339	2004.78
72340	2005.23
72341	2005.66
72342	2004.88
72343	2004.72
72344	2004.72
72345	2004.91
72346	2003.83
72347	2004.06
72348	2004.43
72349	2004.87
72350	2004.22
72351	2005
72352	2004.34
72353	2004.83
72354	2005.53
72355	2005.31
72356	2006.1
72357	2005.53
72358	2005.87
72359	2006.17
72360	2005.86
72361	2005.41
72362	2005.9
72363	2005.78
72364	2004.73
72365	2004.93
72366	2005.78
72367	2006.02
72368	2005.16
72369	2005.8
72370	2005.27
72371	2004.99
72372	2005.51
72373	2005.64
72374	2004.78
72375	2005.43
72376	2004.89
72377	2005.65
72378	2004.68
72379	2004.74
72380	2005.02
72381	2004.58
72382	2003.88
72383	2004.62
72384	2005.1
72385	2004.2
72386	2003.84
72387	2003.89
72388	2004.23
72389	2004.01
72390	2003.57
72391	2003.98
72392	2004.49
72393	2004.4
72394	2004.61
72395	2004.53
72396	2005.31
72397	2004.71
72398	2005.07
72399	2004.38
72400	2004.98
72401	2005.1
72402	2004.86
72403	2005.03
72404	2004.45
72405	2005.05
72406	2005.32
72407	2004.87
72408	2004.2
72409	2004.76
72410	2005.08
72411	2004.57
72412	2005.02
72413	2004.51
72414	2004.44
72415	2004.22
72416	2003.66
72417	2003.82
72418	2003.97
72419	2003.81
72420	2003.65
72421	2003.03
72422	2003.64
72423	2004.33
72424	2004.15
72425	2003.35
72426	2002.69
72427	2003.4
72428	2004.17
72429	2004.12
72430	2004.97
72431	2004.78
72432	2004.17
72433	2004.53
72434	2004.09
72435	2003.87
72436	2004.66
72437	2004.26
72438	2004.15
72439	2003.53
72440	2004.81
72441	2004.28
72442	2004.37
72443	2004.33
72444	2005.13
72445	2004.6
72446	2004.77
72447	2004.39
72448	2003.95
72449	2003.79
72450	2004.73
72451	2004.57
72452	2004.67
72453	2003.88
72454	2004.47
72455	2004.27
72456	2004.19
72457	2003.86
72458	2003.96
72459	2003.76
72460	2004.12
72461	2003.95
72462	2004.05
72463	2003.55
72464	2004.21
72465	2003.71
72466	2004.49
72467	2003.65
72468	2003.43
72469	2003.9
72470	2004.86
72471	2004.54
72472	2003.98
72473	2003.64
72474	2003.63
72475	2003.18
72476	2003.02
72477	2003.91
72478	2004.3
72479	2004.29
72480	2003.75
72481	2004.51
72482	2004.35
72483	2004.67
72484	2004.41
72485	2004.26
72486	2002.33
72487	2002.18
72488	2002.6
72489	2002.53
72490	2002.22
72491	2003.25
72492	2003.42
72493	2003.46
72494	2003.19
72495	2004.27
72496	2004.63
72497	2004.05
72498	2003.68
72499	2004.79
72500	2004.21
72501	2004.19
72502	2004.36
72503	2004.82
72504	2004.92
72505	2005.3
72506	2004.57
72507	2003.85
72508	2004.4
72509	2005.09
72510	2004.59
72511	2004.63
72512	2004.38
72513	2004.66
72514	2004.6
72515	2004.66
72516	2004.57
72517	2004.97
72518	2004.73
72519	2004.79
72520	2004.62
72521	2005.4
72522	2005.1
72523	2006.09
72524	2006.19
72525	2004.63
72526	2005.11
72527	2004.5
72528	2004.73
72529	2003.95
72530	2005.31
72531	2004.96
72532	2005.35
72533	2004.86
72534	2006.15
72535	2004.95
72536	2005.23
72537	2005.64
72538	2005.09
72539	2005.59
72540	2005.88
72541	2004.91
72542	2004.82
72543	2004.37
72544	2004.97
72545	2005.31
72546	2005.34
72547	2004.91
72548	2004.84
72549	2004.84
72550	2005.03
72551	2004.9
72552	2005.2
72553	2005.9
72554	2005.4
72555	2005.22
72556	2004.84
72557	2004.43
72558	2004.13
72559	2004.33
72560	2004.22
72561	2004.08
72562	2004.76
72563	2004.88
72564	2004.73
72565	2004.77
72566	2004.8
72567	2005.12
72568	2004.43
72569	2004.59
72570	2004.34
72571	2004.61
72572	2004.67
72573	2006.07
72574	2005.27
72575	2005.05
72576	2006.23
72577	2005.37
72578	2005.52
72579	2005.57
72580	2005.83
72581	2005.13
72582	2005.75
72583	2006.07
72584	2005.01
72585	2004.4
72586	2004.75
72587	2005.11
72588	2005.16
72589	2003.82
72590	2004.53
72591	2004.68
72592	2004.15
72593	2004.6
72594	2004.17
72595	2004.22
72596	2004.27
72597	2003.63
72598	2003.6
72599	2003.61
72600	2003.98
72601	2003.98
72602	2004.87
72603	2004.64
72604	2004.51
72605	2004.35
72606	2005.21
72607	2004.27
72608	2004.64
72609	2003.48
72610	2003.31
72611	2003.65
72612	2004.89
72613	2004.79
72614	2004.99
72615	2004.48
72616	2004.75
72617	2004.84
72618	2004.58
72619	2004.06
72620	2003.89
72621	2003.86
72622	2004.63
72623	2004.34
72624	2004.95
72625	2005.02
72626	2004.8
72627	2004.04
72628	2003.84
72629	2004.39
72630	2004.19
72631	2003.7
72632	2004.04
72633	2003.5
72634	2003.84
72635	2004.12
72636	2004.63
72637	2004.86
72638	2004.88
72639	2005.13
72640	2005.32
72641	2005.16
72642	2004.69
72643	2004.63
72644	2005.07
72645	2005.34
72646	2004.45
72647	2004.91
72648	2004.96
72649	2004.05
72650	2004.15
72651	2004.15
72652	2004.84
72653	2004.76
72654	2004.38
72655	2005.01
72656	2004.75
72657	2004.78
72658	2004.82
72659	2004.37
72660	2005.2
72661	2004.37
72662	2004.85
72663	2004.68
72664	2005.43
72665	2004.82
72666	2004.17
72667	2004.42
72668	2004.81
72669	2004.52
72670	2004.67
72671	2004.44
72672	2004.96
72673	2004.49
72674	2004.39
72675	2004.55
72676	2005.03
72677	2004.92
72678	2004.63
72679	2005.16
72680	2004.37
72681	2004.29
72682	2004.2
72683	2004.08
72684	2004.24
72685	2004.08
72686	2004.01
72687	2004.13
72688	2004.41
72689	2005.1
72690	2005.06
72691	2004.41
72692	2004.46
72693	2004.1
72694	2004.64
72695	2004.81
72696	2004.25
72697	2005.16
72698	2005.26
72699	2005.76
72700	2005.27
72701	2004.47
72702	2004.97
72703	2005.05
72704	2004.87
72705	2004.92
72706	2004.96
72707	2004.51
72708	2004.67
72709	2004.74
72710	2005.14
72711	2004.78
72712	2005.02
72713	2005.22
72714	2005.48
72715	2005.56
72716	2005.02
72717	2005.6
72718	2005.65
72719	2005.14
72720	2005.63
72721	2005.53
72722	2006.06
72723	2004.81
72724	2005.45
72725	2004.65
72726	2005.32
72727	2004.97
72728	2004.59
72729	2005.27
72730	2004.74
72731	2004.52
72732	2004.51
72733	2005.19
72734	2005.2
72735	2005.18
72736	2005.2
72737	2004.99
72738	2004.95
72739	2004.93
72740	2005.2
72741	2004.95
72742	2005.1
72743	2005.56
72744	2005.5
72745	2004.57
72746	2003.86
72747	2004.23
72748	2004.75
72749	2005.01
72750	2004.8
72751	2004.45
72752	2004.31
72753	2004.34
72754	2004.64
72755	2005.16
72756	2004.52
72757	2005.24
72758	2005.02
72759	2005.07
72760	2005.07
72761	2005.07
72762	2004.99
72763	2005.3
72764	2005.12
72765	2004.69
72766	2005.04
72767	2005.49
72768	2005.25
72769	2004.6
72770	2004.89
72771	2005.11
72772	2005.06
72773	2005.14
72774	2004.23
72775	2004.56
72776	2004.56
72777	2005.39
72778	2004.93
72779	2004.07
72780	2004.53
72781	2003.96
72782	2004.5
72783	2004.61
72784	2004.29
72785	2004.33
72786	2005.06
72787	2004.71
72788	2004.47
72789	2005.01
72790	2005.09
72791	2004.71
72792	2005.18
72793	2004.77
72794	2005.16
72795	2004.97
72796	2004.19
72797	2004.33
72798	2004.16
72799	2003.95
72800	2003.52
72801	2003.83
72802	2003.85
72803	2004.57
72804	2004.54
72805	2003.96
72806	2003.84
72807	2003.82
72808	2003.99
72809	2003.65
72810	2004
72811	2004.25
72812	2004.92
72813	2005.39
72814	2005.45
72815	2004.61
72816	2004.71
72817	2005.43
72818	2005.62
72819	2005.61
72820	2004.78
72821	2005.16
72822	2004.73
72823	2005
72824	2004.96
72825	2004.85
72826	2004.82
72827	2004.44
72828	2004.52
72829	2004.24
72830	2005
72831	2005.41
72832	2004.95
72833	2005.32
72834	2005.47
72835	2004.87
72836	2005.17
72837	2005.22
72838	2004.8
72839	2004.59
72840	2004.43
