## Supplementary Data 8 for "Whole genome sequencing and transmission analysis of *Vibrio cholerae* isolates from Eastern and Southern Africa: a genomic epidemiology study" (part 2 of 2)

### Sheet: Sheet1 (continued)
state	out_tMRCA_T13_TreeStat_ed_Age.log:age(T13)
72841	2004.05
72842	2003.88
72843	2004.17
72844	2003.91
72845	2004.68
72846	2005.36
72847	2005.46
72848	2005.48
72849	2005.54
72850	2005.44
72851	2005.33
72852	2004.98
72853	2005.37
72854	2005.75
72855	2005.26
72856	2005.06
72857	2004.85
72858	2005.26
72859	2004.59
72860	2004.97
72861	2003.79
72862	2003.72
72863	2004.47
72864	2003.19
72865	2003.52
72866	2004.78
72867	2004.38
72868	2003.96
72869	2003.89
72870	2004.45
72871	2004.84
72872	2004.9
72873	2004.81
72874	2005.04
72875	2004.83
72876	2005.19
72877	2005.07
72878	2004.74
72879	2004.69
72880	2004.3
72881	2004.77
72882	2004.2
72883	2004.63
72884	2004.42
72885	2004.02
72886	2003.96
72887	2004.19
72888	2004.13
72889	2003.9
72890	2003.99
72891	2003.83
72892	2003.78
72893	2003.66
72894	2002.57
72895	2004.15
72896	2003.89
72897	2003.98
72898	2004.15
72899	2004.1
72900	2004.25
72901	2004.61
72902	2004.05
72903	2003.8
72904	2004.1
72905	2003.67
72906	2004.05
72907	2004.33
72908	2004.09
72909	2004.05
72910	2004.67
72911	2004.03
72912	2004.47
72913	2004.58
72914	2004.34
72915	2004.62
72916	2004.54
72917	2004.78
72918	2004.87
72919	2004.03
72920	2004.76
72921	2004.26
72922	2005.04
72923	2004.44
72924	2004.9
72925	2004.68
72926	2003.94
72927	2003.56
72928	2004
72929	2004.67
72930	2004.55
72931	2003.98
72932	2003.98
72933	2004.09
72934	2004
72935	2003.42
72936	2004.03
72937	2005.48
72938	2005.44
72939	2005.01
72940	2005.17
72941	2005.08
72942	2005.09
72943	2004.85
72944	2004.47
72945	2004.63
72946	2004.31
72947	2004.79
72948	2005.35
72949	2005.55
72950	2004.35
72951	2004.38
72952	2005.06
72953	2005.19
72954	2005.97
72955	2004.83
72956	2005.61
72957	2005.15
72958	2005.38
72959	2004.64
72960	2004.61
72961	2004.84
72962	2004.5
72963	2004.38
72964	2004.6
72965	2003.59
72966	2004.82
72967	2003.91
72968	2004.49
72969	2004.09
72970	2003.95
72971	2003.95
72972	2004.33
72973	2004.03
72974	2003.87
72975	2004.28
72976	2004.16
72977	2004.27
72978	2004.36
72979	2004.71
72980	2004.98
72981	2004.67
72982	2005.06
72983	2005.36
72984	2004.76
72985	2004.69
72986	2004.32
72987	2004.98
72988	2005.05
72989	2004.73
72990	2004.61
72991	2004.2
72992	2004.08
72993	2004.14
72994	2004.32
72995	2004.81
72996	2004.57
72997	2004.93
72998	2004.38
72999	2004.87
73000	2004.31
73001	2004.23
73002	2004.88
73003	2005.04
73004	2004.86
73005	2004.91
73006	2004.22
73007	2005.02
73008	2004.41
73009	2004.92
73010	2004.25
73011	2004.62
73012	2004.55
73013	2004.81
73014	2004.12
73015	2004.53
73016	2004.8
73017	2004.91
73018	2003.85
73019	2004.47
73020	2004.96
73021	2004.6
73022	2004.45
73023	2004.14
73024	2003.71
73025	2003.59
73026	2004.07
73027	2003.91
73028	2003.98
73029	2003.43
73030	2003.71
73031	2003.83
73032	2003.46
73033	2004.17
73034	2004.32
73035	2003.83
73036	2003.8
73037	2004.68
73038	2004.59
73039	2003.97
73040	2004.05
73041	2004.54
73042	2004.65
73043	2003.95
73044	2003.35
73045	2003.51
73046	2003.76
73047	2004.51
73048	2004.2
73049	2003.34
73050	2002.98
73051	2004.07
73052	2004.25
73053	2004.36
73054	2003.85
73055	2003.52
73056	2003.31
73057	2004.19
73058	2004.36
73059	2004.71
73060	2004.61
73061	2004.33
73062	2004.61
73063	2004.84
73064	2004.66
73065	2004.6
73066	2003.74
73067	2004.31
73068	2004.3
73069	2003.96
73070	2004.9
73071	2004.13
73072	2004.48
73073	2004.79
73074	2004.73
73075	2004.47
73076	2004.06
73077	2004.56
73078	2005.07
73079	2003.5
73080	2003.3
73081	2003.61
73082	2003.85
73083	2003.41
73084	2003.79
73085	2002.98
73086	2003.63
73087	2003.91
73088	2003.87
73089	2004.12
73090	2004.28
73091	2004.95
73092	2004.79
73093	2005.04
73094	2004.75
73095	2004.99
73096	2004.69
73097	2004.37
73098	2004.59
73099	2004.24
73100	2004.72
73101	2004.77
73102	2004.5
73103	2003.95
73104	2004.25
73105	2004.13
73106	2004.57
73107	2004.51
73108	2004.41
73109	2004.83
73110	2004.76
73111	2004.36
73112	2004.34
73113	2004.38
73114	2004.28
73115	2004.61
73116	2003.97
73117	2004.06
73118	2004.25
73119	2004.64
73120	2004.75
73121	2004.43
73122	2004.51
73123	2004.44
73124	2005.12
73125	2004.83
73126	2005.13
73127	2004.68
73128	2004.92
73129	2005.35
73130	2004.63
73131	2004.98
73132	2005.08
73133	2004.45
73134	2004.31
73135	2003.98
73136	2005.18
73137	2004.03
73138	2003.5
73139	2004.2
73140	2003.79
73141	2004.75
73142	2004.5
73143	2005.19
73144	2005.16
73145	2005.26
73146	2005.34
73147	2005.06
73148	2005.33
73149	2005.02
73150	2003.97
73151	2004.17
73152	2004.65
73153	2004.25
73154	2004.01
73155	2004.35
73156	2004.66
73157	2004.47
73158	2004.79
73159	2004.58
73160	2004.4
73161	2005
73162	2003.96
73163	2004.12
73164	2003.6
73165	2004.39
73166	2005.06
73167	2004.27
73168	2004.29
73169	2005.35
73170	2004.84
73171	2004.94
73172	2005.04
73173	2004.63
73174	2005.56
73175	2004.94
73176	2004.29
73177	2004.48
73178	2004.06
73179	2005.16
73180	2004.83
73181	2004.95
73182	2005.07
73183	2004.98
73184	2005.18
73185	2005.28
73186	2004.77
73187	2004.58
73188	2004.13
73189	2004.22
73190	2004.97
73191	2004.62
73192	2004.89
73193	2004.53
73194	2004.69
73195	2004.97
73196	2004.37
73197	2003.9
73198	2004.42
73199	2004.12
73200	2004.29
73201	2003.94
73202	2004.39
73203	2004.36
73204	2004.15
73205	2003.05
73206	2003.69
73207	2004.06
73208	2003.78
73209	2003.36
73210	2003.39
73211	2003.59
73212	2003.85
73213	2003.71
73214	2003.36
73215	2002.95
73216	2003.35
73217	2003.16
73218	2004.22
73219	2004.01
73220	2003.95
73221	2003.89
73222	2004.7
73223	2004.48
73224	2004.38
73225	2003.85
73226	2004.34
73227	2004.59
73228	2004.58
73229	2004.39
73230	2003.68
73231	2003.53
73232	2003.05
73233	2003.23
73234	2003.38
73235	2003.44
73236	2003.94
73237	2003.78
73238	2003.98
73239	2003.46
73240	2003.96
73241	2003.84
73242	2003.98
73243	2003.84
73244	2003.39
73245	2003.9
73246	2003.72
73247	2003.12
73248	2003.32
73249	2003.83
73250	2003.25
73251	2004.44
73252	2004.35
73253	2004.71
73254	2005.24
73255	2004.97
73256	2004.78
73257	2003.74
73258	2003.38
73259	2003.66
73260	2003.91
73261	2003.65
73262	2004
73263	2003.34
73264	2004.01
73265	2005.1
73266	2004.39
73267	2004.31
73268	2003.71
73269	2003.62
73270	2003.86
73271	2004.17
73272	2003.28
73273	2004.65
73274	2003.38
73275	2004.34
73276	2003.87
73277	2003.57
73278	2002.79
73279	2002.7
73280	2003.15
73281	2003.15
73282	2004.04
73283	2003.38
73284	2004.25
73285	2004.18
73286	2004.91
73287	2004.62
73288	2004.13
73289	2004.79
73290	2004.66
73291	2004.11
73292	2004.31
73293	2004.95
73294	2004.25
73295	2004.6
73296	2004.75
73297	2004.14
73298	2004.82
73299	2004.22
73300	2004.37
73301	2004.58
73302	2005.15
73303	2004.86
73304	2004.98
73305	2004.77
73306	2004.38
73307	2004.32
73308	2004.8
73309	2005
73310	2004.59
73311	2004.93
73312	2004.68
73313	2004.59
73314	2004.6
73315	2004.73
73316	2005
73317	2004.81
73318	2004.6
73319	2005.01
73320	2004.63
73321	2004.61
73322	2004.62
73323	2004.11
73324	2003.94
73325	2004.77
73326	2005.21
73327	2004.41
73328	2004.81
73329	2005.03
73330	2004.9
73331	2003.92
73332	2004.03
73333	2004.35
73334	2005.52
73335	2005.12
73336	2005.15
73337	2005.1
73338	2004.88
73339	2005.37
73340	2005.55
73341	2005.51
73342	2004.94
73343	2005.45
73344	2005.91
73345	2005.4
73346	2005.49
73347	2005.06
73348	2004.63
73349	2004.98
73350	2004.91
73351	2005.05
73352	2005.17
73353	2005.38
73354	2004.61
73355	2004.36
73356	2004.89
73357	2005.44
73358	2004.97
73359	2004.74
73360	2004.53
73361	2005.03
73362	2004.68
73363	2004.91
73364	2005.56
73365	2005.84
73366	2005.02
73367	2004.95
73368	2004.54
73369	2004.65
73370	2004.41
73371	2004.26
73372	2004.3
73373	2004.59
73374	2004.7
73375	2004.44
73376	2004.6
73377	2004.81
73378	2004.59
73379	2004.77
73380	2004.56
73381	2005.06
73382	2004.95
73383	2004.86
73384	2005.24
73385	2005.81
73386	2005.67
73387	2005.31
73388	2005.21
73389	2005.31
73390	2005.48
73391	2005.3
73392	2005.08
73393	2004.95
73394	2004.61
73395	2004.69
73396	2004.82
73397	2004.95
73398	2004.94
73399	2005.11
73400	2004.98
73401	2004.81
73402	2006.01
73403	2005.99
73404	2005.48
73405	2005.83
73406	2005.26
73407	2005.28
73408	2005.12
73409	2005.06
73410	2005.23
73411	2005.08
73412	2004.45
73413	2004.59
73414	2004.01
73415	2004.29
73416	2003.88
73417	2004.06
73418	2004.83
73419	2004.27
73420	2004.12
73421	2004.76
73422	2004.95
73423	2005.49
73424	2005.01
73425	2004.13
73426	2004.76
73427	2004.79
73428	2004.84
73429	2004.23
73430	2004.85
73431	2004.54
73432	2004.52
73433	2004.74
73434	2004.13
73435	2004.39
73436	2004.86
73437	2005.32
73438	2004.53
73439	2004.6
73440	2004.78
73441	2004.86
73442	2004.16
73443	2005.28
73444	2005.24
73445	2004.45
73446	2004.55
73447	2004.8
73448	2005.26
73449	2004.93
73450	2004.82
73451	2003.65
73452	2004.16
73453	2004.84
73454	2004.84
73455	2004.52
73456	2003.95
73457	2004.22
73458	2004.3
73459	2003.94
73460	2003.33
73461	2003.8
73462	2003.92
73463	2002.93
73464	2003.71
73465	2003.71
73466	2003.51
73467	2003.78
73468	2003.71
73469	2003.78
73470	2003.54
73471	2003.46
73472	2003.37
73473	2003.87
73474	2003.74
73475	2004.18
73476	2004.09
73477	2004.68
73478	2004.55
73479	2004.53
73480	2004.22
73481	2003.91
73482	2003.9
73483	2003.8
73484	2003.44
73485	2003.76
73486	2004.5
73487	2004.55
73488	2004.8
73489	2004.61
73490	2004.93
73491	2004.41
73492	2004.22
73493	2004.91
73494	2005.62
73495	2005.34
73496	2004.99
73497	2004.47
73498	2004.93
73499	2004.86
73500	2004.69
73501	2004.82
73502	2004.93
73503	2005.29
73504	2005.04
73505	2005.41
73506	2005.6
73507	2004.16
73508	2004.08
73509	2004.23
73510	2003.94
73511	2004.45
73512	2004.56
73513	2004.85
73514	2005.23
73515	2005.48
73516	2005.53
73517	2005.55
73518	2005.2
73519	2004.56
73520	2004.52
73521	2004.16
73522	2004.76
73523	2005.09
73524	2004.44
73525	2004.96
73526	2005.22
73527	2004.81
73528	2005.28
73529	2004.87
73530	2004.78
73531	2004.85
73532	2004.83
73533	2004.84
73534	2005.07
73535	2005.04
73536	2005.08
73537	2004.96
73538	2005.43
73539	2005.34
73540	2005.4
73541	2004.73
73542	2004.81
73543	2004.88
73544	2005.72
73545	2005.45
73546	2005.24
73547	2004.81
73548	2005.12
73549	2004.76
73550	2004.81
73551	2004.78
73552	2004.67
73553	2004.99
73554	2005.69
73555	2006.08
73556	2005.21
73557	2005
73558	2004.8
73559	2004.92
73560	2004.79
73561	2004.88
73562	2005.02
73563	2004.72
73564	2005.02
73565	2005.36
73566	2005.08
73567	2005.52
73568	2005.86
73569	2004.88
73570	2004.87
73571	2004.83
73572	2005.25
73573	2005.55
73574	2005.8
73575	2005.26
73576	2005.49
73577	2005.01
73578	2005.49
73579	2005.53
73580	2005.47
73581	2005.47
73582	2004.87
73583	2005
73584	2005.29
73585	2005.22
73586	2005.6
73587	2005.76
73588	2005.04
73589	2005
73590	2004.26
73591	2005.11
73592	2004.97
73593	2005.41
73594	2005.29
73595	2005.16
73596	2004.27
73597	2005.47
73598	2005.19
73599	2004.81
73600	2004.9
73601	2004.72
73602	2004.83
73603	2005.06
73604	2005.29
73605	2003.81
73606	2004.65
73607	2004.39
73608	2003.97
73609	2003.96
73610	2004.49
73611	2004.33
73612	2004.26
73613	2004.79
73614	2005.13
73615	2004.17
73616	2003.86
73617	2004.33
73618	2004.64
73619	2004.35
73620	2004.75
73621	2004.85
73622	2004.49
73623	2003.9
73624	2003.32
73625	2003.78
73626	2003.44
73627	2003.59
73628	2003.67
73629	2003.67
73630	2004.4
73631	2004.01
73632	2003.87
73633	2003.79
73634	2004.05
73635	2003.4
73636	2005.05
73637	2004.9
73638	2004.87
73639	2004.65
73640	2005.19
73641	2005.23
73642	2004.47
73643	2004.69
73644	2004.94
73645	2005.17
73646	2004.76
73647	2004.55
73648	2005
73649	2004.7
73650	2005.15
73651	2005.55
73652	2004.96
73653	2004.7
73654	2004.49
73655	2004.59
73656	2004.7
73657	2005.57
73658	2005.35
73659	2004.73
73660	2005.45
73661	2004.43
73662	2005.21
73663	2004.38
73664	2003.1
73665	2003.88
73666	2004.47
73667	2004.33
73668	2004.2
73669	2004.33
73670	2003.97
73671	2004.11
73672	2003.98
73673	2004.26
73674	2004.22
73675	2004.63
73676	2004.31
73677	2003.92
73678	2003.95
73679	2005.05
73680	2003.94
73681	2003.85
73682	2004.27
73683	2004.38
73684	2004.95
73685	2003.87
73686	2004.95
73687	2004.59
73688	2004.65
73689	2004.31
73690	2003.76
73691	2003.26
73692	2004.09
73693	2004.31
73694	2004.77
73695	2004.62
73696	2004.47
73697	2004.24
73698	2004.16
73699	2004.37
73700	2003.97
73701	2003.59
73702	2004.62
73703	2004.45
73704	2004.65
73705	2004.9
73706	2002.96
73707	2003.56
73708	2003.93
73709	2003.83
73710	2004.32
73711	2004.58
73712	2004.29
73713	2004.03
73714	2004.51
73715	2004.17
73716	2004.44
73717	2003.91
73718	2004.6
73719	2004.21
73720	2004.63
73721	2004.39
73722	2005.05
73723	2005.36
73724	2004.51
73725	2004.85
73726	2004.86
73727	2004.49
73728	2004.63
73729	2004.93
73730	2005.29
73731	2004.84
73732	2005.28
73733	2004.33
73734	2003.89
73735	2004.21
73736	2004.66
73737	2004.36
73738	2005.19
73739	2004.91
73740	2004.66
73741	2004.75
73742	2004.74
73743	2004.26
73744	2004.43
73745	2004.13
73746	2003.79
73747	2002.77
73748	2003.97
73749	2003.64
73750	2003.26
73751	2003.87
73752	2004.69
73753	2004.57
73754	2004.65
73755	2005.02
73756	2005.18
73757	2004.92
73758	2005.08
73759	2004.55
73760	2004.38
73761	2004.41
73762	2004.27
73763	2004.32
73764	2005.21
73765	2005.17
73766	2004.8
73767	2004.51
73768	2005.11
73769	2004.99
73770	2004.86
73771	2005.1
73772	2004.73
73773	2004.43
73774	2005.01
73775	2004.98
73776	2004.89
73777	2005.38
73778	2005.25
73779	2005.05
73780	2004.87
73781	2004.95
73782	2004.3
73783	2005.56
73784	2004.45
73785	2005.24
73786	2005.01
73787	2005.54
73788	2005.3
73789	2005.4
73790	2005.75
73791	2005.21
73792	2004.99
73793	2005
73794	2005.12
73795	2004.41
73796	2004.14
73797	2004.82
73798	2005.02
73799	2004.58
73800	2004.79
73801	2004.3
73802	2004.33
73803	2004.54
73804	2004.61
73805	2003.58
73806	2004.59
73807	2005.22
73808	2005.04
73809	2005.81
73810	2004.48
73811	2004.35
73812	2004.84
73813	2005.1
73814	2004.39
73815	2005.54
73816	2004.85
73817	2004.89
73818	2004.38
73819	2005.04
73820	2004.67
73821	2005.55
73822	2005.73
73823	2005.58
73824	2005.81
73825	2005.17
73826	2005.95
73827	2005.02
73828	2004.81
73829	2004.65
73830	2004.39
73831	2004.86
73832	2004.91
73833	2004.71
73834	2004.81
73835	2004.73
73836	2004.52
73837	2004.59
73838	2004.82
73839	2004.61
73840	2004.81
73841	2004.77
73842	2004.37
73843	2005.05
73844	2005.23
73845	2005.48
73846	2004.9
73847	2005.77
73848	2005.56
73849	2005.45
73850	2004.95
73851	2005.52
73852	2005.37
73853	2005.38
73854	2005.2
73855	2005.39
73856	2005.77
73857	2005.55
73858	2005.74
73859	2006.13
73860	2005.06
73861	2005.94
73862	2005.14
73863	2004.63
73864	2004.92
73865	2005.1
73866	2005.14
73867	2004.96
73868	2005.49
73869	2005.02
73870	2004.94
73871	2005.31
73872	2005.33
73873	2004.96
73874	2005.11
73875	2004.29
73876	2004.44
73877	2004.8
73878	2004.49
73879	2004.78
73880	2005.13
73881	2004.75
73882	2005.47
73883	2005.27
73884	2004.62
73885	2004.35
73886	2004.58
73887	2005.02
73888	2005.17
73889	2005.43
73890	2004.94
73891	2005.31
73892	2005.25
73893	2004.9
73894	2004.2
73895	2004.09
73896	2004.1
73897	2004.11
73898	2004.16
73899	2003.82
73900	2004.54
73901	2004.29
73902	2003.52
73903	2003.99
73904	2005.21
73905	2004.63
73906	2005.03
73907	2005.3
73908	2004.78
73909	2004.33
73910	2004.76
73911	2004.4
73912	2004.67
73913	2004.97
73914	2004.38
73915	2004.32
73916	2004.11
73917	2003.57
73918	2003.77
73919	2003.53
73920	2003.37
73921	2003.8
73922	2003.71
73923	2004.17
73924	2004.52
73925	2005.12
73926	2004.9
73927	2005.16
73928	2004.83
73929	2005.55
73930	2004.71
73931	2004.81
73932	2005.26
73933	2004.79
73934	2004.49
73935	2004.76
73936	2004.49
73937	2004.71
73938	2004.42
73939	2005.11
73940	2004.93
73941	2004.88
73942	2004.97
73943	2004.86
73944	2004.61
73945	2004.06
73946	2003.75
73947	2004.34
73948	2004.63
73949	2004.59
73950	2003.87
73951	2003.84
73952	2004.16
73953	2004.19
73954	2004.45
73955	2004.02
73956	2004.27
73957	2004.33
73958	2004.01
73959	2004.54
73960	2004.32
73961	2004.01
73962	2003.97
73963	2003.87
73964	2004.55
73965	2004.24
73966	2005.11
73967	2004.78
73968	2005.22
73969	2004.77
73970	2004.91
73971	2004.71
73972	2005.17
73973	2004.88
73974	2005.32
73975	2005.54
73976	2005.15
73977	2005.68
73978	2005.32
73979	2004.86
73980	2004.69
73981	2004.94
73982	2005.15
73983	2005.43
73984	2005.5
73985	2006.21
73986	2005.57
73987	2005.6
73988	2005.57
73989	2004.76
73990	2004.82
73991	2005.02
73992	2004.93
73993	2004.75
73994	2004.69
73995	2004.99
73996	2004.36
73997	2004.53
73998	2004.42
73999	2004.94
74000	2004.86
74001	2004.49
74002	2003.94
74003	2004.36
74004	2003.79
74005	2003.76
74006	2004.43
74007	2004.41
74008	2004.42
74009	2004.39
74010	2004.6
74011	2004.46
74012	2004.52
74013	2004.81
74014	2004.99
74015	2004.96
74016	2004.42
74017	2004.06
74018	2004.56
74019	2004.7
74020	2004.44
74021	2005.06
74022	2005.3
74023	2005.23
74024	2004.38
74025	2004.15
74026	2004.1
74027	2004.31
74028	2004.34
74029	2003.84
74030	2003.92
74031	2003.64
74032	2004.85
74033	2004.63
74034	2005.1
74035	2004.77
74036	2004.54
74037	2004.76
74038	2004.79
74039	2005.18
74040	2004.45
74041	2004.38
74042	2004.44
74043	2004.04
74044	2004.24
74045	2004.51
74046	2003.86
74047	2004.64
74048	2004.24
74049	2004.33
74050	2004.85
74051	2004.78
74052	2005.58
74053	2004.81
74054	2004.93
74055	2003.34
74056	2003.5
74057	2003.6
74058	2003.9
74059	2004.2
74060	2005.02
74061	2005.1
74062	2004.89
74063	2004.64
74064	2004.47
74065	2004.18
74066	2004.85
74067	2004.48
74068	2004.48
74069	2004.53
74070	2004.84
74071	2004.88
74072	2004.08
74073	2004.25
74074	2004.45
74075	2004.13
74076	2003.72
74077	2004.11
74078	2003.33
74079	2004.01
74080	2004.47
74081	2004.74
74082	2004.6
74083	2003.79
74084	2004.93
74085	2005.23
74086	2005.25
74087	2005.14
74088	2005.13
74089	2005.04
74090	2004.78
74091	2004.61
74092	2004.91
74093	2004.76
74094	2004.2
74095	2004.82
74096	2004.6
74097	2004.62
74098	2005.29
74099	2005.16
74100	2003.91
74101	2003.9
74102	2004.48
74103	2004.35
74104	2004.34
74105	2004.22
74106	2003.99
74107	2004.2
74108	2004.49
74109	2005.71
74110	2005.64
74111	2004.88
74112	2004.94
74113	2005.6
74114	2005.29
74115	2005.67
74116	2004.95
74117	2005.97
74118	2004.99
74119	2005.49
74120	2005.49
74121	2005.42
74122	2005.49
74123	2004.26
74124	2004.35
74125	2005
74126	2005.1
74127	2004.77
74128	2004.89
74129	2004.86
74130	2004.7
74131	2005.01
74132	2004.97
74133	2004.95
74134	2005.38
74135	2005.28
74136	2005.23
74137	2004.98
74138	2004.84
74139	2004.85
74140	2003.84
74141	2003.96
74142	2004.9
74143	2004.77
74144	2004.97
74145	2004.97
74146	2005.07
74147	2005.11
74148	2004.54
74149	2004.04
74150	2003.59
74151	2003.85
74152	2003.66
74153	2004.33
74154	2005.22
74155	2004.47
74156	2004.34
74157	2004.24
74158	2003.89
74159	2003.91
74160	2003.86
74161	2003.52
74162	2004
74163	2003.74
74164	2004.97
74165	2004.56
74166	2004.2
74167	2004.04
74168	2004.72
74169	2003.84
74170	2004.31
74171	2004.15
74172	2004.82
74173	2004.97
74174	2004.69
74175	2004.63
74176	2004.09
74177	2004.26
74178	2004.97
74179	2004.87
74180	2004.95
74181	2003.96
74182	2004.76
74183	2004.5
74184	2004.36
74185	2004.17
74186	2004.16
74187	2004.43
74188	2004.25
74189	2004.17
74190	2004.12
74191	2005.1
74192	2004.77
74193	2004.22
74194	2004.88
74195	2004.05
74196	2004.32
74197	2004.31
74198	2004.12
74199	2004.42
74200	2003.92
74201	2004.19
74202	2004.36
74203	2004.05
74204	2004.7
74205	2005.47
74206	2004.89
74207	2004.54
74208	2004.11
74209	2003.58
74210	2004.61
74211	2003.9
74212	2003.83
74213	2004.5
74214	2005.04
74215	2004.72
74216	2004.54
74217	2004.68
74218	2004.47
74219	2004.11
74220	2004.29
74221	2004.52
74222	2004.71
74223	2004.58
74224	2004.71
74225	2005.19
74226	2005.24
74227	2005.17
74228	2005.2
74229	2005.33
74230	2004.57
74231	2004.93
74232	2005.14
74233	2005.43
74234	2005.57
74235	2005.36
74236	2005.44
74237	2005.57
74238	2004.92
74239	2005.92
74240	2005.49
74241	2005.52
74242	2005.79
74243	2005.62
74244	2005.83
74245	2005.58
74246	2005.53
74247	2005.43
74248	2005.73
74249	2004.84
74250	2005.32
74251	2004.58
74252	2005.43
74253	2004.98
74254	2005.17
74255	2004.25
74256	2004.15
74257	2004.35
74258	2005.16
74259	2004.75
74260	2005.07
74261	2005.47
74262	2005.64
74263	2005.07
74264	2004.48
74265	2004.85
74266	2004.58
74267	2004.98
74268	2004.73
74269	2004.96
74270	2004.77
74271	2004.85
74272	2004.82
74273	2004.76
74274	2005.27
74275	2003.69
74276	2005.11
74277	2004.06
74278	2004.06
74279	2004.81
74280	2005.34
74281	2005.07
74282	2004.29
74283	2004.85
74284	2005.01
74285	2005.51
74286	2005.19
74287	2005.58
74288	2004.74
74289	2004.94
74290	2005.15
74291	2005.08
74292	2004.53
74293	2004.71
74294	2005.32
74295	2005.11
74296	2004.97
74297	2004.71
74298	2004.7
74299	2004.45
74300	2004.68
74301	2004.38
74302	2004.97
74303	2004.08
74304	2004.77
74305	2004.68
74306	2004.81
74307	2004.91
74308	2004.88
74309	2004.29
74310	2004.79
74311	2005.16
74312	2004.68
74313	2005.03
74314	2004.22
74315	2004.9
74316	2004.73
74317	2004.06
74318	2004.09
74319	2004.52
74320	2004.64
74321	2005.14
74322	2005.51
74323	2004.88
74324	2005.25
74325	2005.32
74326	2004.55
74327	2005.1
74328	2005.17
74329	2004.6
74330	2004.64
74331	2005.38
74332	2005.26
74333	2004.92
74334	2004.47
74335	2004.97
74336	2005.67
74337	2005.15
74338	2005.36
74339	2005.02
74340	2004.89
74341	2004.61
74342	2004.48
74343	2004.82
74344	2004.74
74345	2004.06
74346	2003.97
74347	2004
74348	2004.01
74349	2004.05
74350	2005.27
74351	2004.64
74352	2004.76
74353	2004.5
74354	2004.93
74355	2004.66
74356	2004.69
74357	2005.27
74358	2005.15
74359	2004.55
74360	2004.73
74361	2005.11
74362	2004.9
74363	2004.16
74364	2004.57
74365	2004.59
74366	2004.94
74367	2005.24
74368	2004.81
74369	2004.18
74370	2004.79
74371	2004.27
74372	2005.38
74373	2005.05
74374	2005.15
74375	2004.72
74376	2005.08
74377	2004.95
74378	2004.55
74379	2004.2
74380	2003.97
74381	2003.76
74382	2003.53
74383	2003.72
74384	2004.27
74385	2004.29
74386	2004.62
74387	2004.9
74388	2004.64
74389	2005.07
74390	2004.77
74391	2004.94
74392	2005.12
74393	2005.68
74394	2005.24
74395	2005.17
74396	2005.84
74397	2005.47
74398	2005.13
74399	2004.31
74400	2004.85
74401	2005.54
74402	2005.12
74403	2005.05
74404	2005.62
74405	2006.19
74406	2005.7
74407	2005.17
74408	2005.51
74409	2005.4
74410	2004.86
74411	2005.69
74412	2005.21
74413	2005.38
74414	2005.36
74415	2005.01
74416	2004.26
74417	2003.62
74418	2004.25
74419	2004.99
74420	2005.15
74421	2004.88
74422	2004.87
74423	2005.19
74424	2005.24
74425	2004.9
74426	2004.66
74427	2005.04
74428	2005.39
74429	2005.34
74430	2004.9
74431	2004.97
74432	2004.41
74433	2004.46
74434	2004.54
74435	2004.26
74436	2004.65
74437	2004.51
74438	2004.68
74439	2004.13
74440	2004.8
74441	2004.67
74442	2004.95
74443	2005.01
74444	2004.6
74445	2003.95
74446	2004.93
74447	2005.14
74448	2005.23
74449	2005.5
74450	2004.79
74451	2004.31
74452	2004.98
74453	2005.25
74454	2004.93
74455	2005.08
74456	2004.62
74457	2004.97
74458	2004.87
74459	2005.45
74460	2005.42
74461	2004.83
74462	2004.86
74463	2004.98
74464	2004.69
74465	2005.11
74466	2005.59
74467	2005.22
74468	2004.61
74469	2004.72
74470	2005.15
74471	2005.28
74472	2005.4
74473	2004.75
74474	2004.37
74475	2005.03
74476	2005.21
74477	2005.5
74478	2005.9
74479	2006
74480	2005.43
74481	2005.32
74482	2005.43
74483	2005.37
74484	2004.93
74485	2004.73
74486	2005.62
74487	2004.74
74488	2004.78
74489	2004.56
74490	2003.79
74491	2003.98
74492	2004.49
74493	2004.14
74494	2004.15
74495	2004.25
74496	2004.76
74497	2004.62
74498	2004.77
74499	2004.36
74500	2003.88
74501	2005.64
74502	2004.94
74503	2005.16
74504	2005.33
74505	2005.28
74506	2005.33
74507	2005.52
74508	2005.26
74509	2005.54
74510	2005.29
74511	2004.51
74512	2004.97
74513	2005.51
74514	2004.15
74515	2004.35
74516	2004.96
74517	2005.06
74518	2005.06
74519	2004.77
74520	2004.44
74521	2003.81
74522	2003.77
74523	2003.74
74524	2002.72
74525	2003.38
74526	2004.45
74527	2003.97
74528	2003.99
74529	2003.25
74530	2002.64
74531	2003.55
74532	2003.65
74533	2003.96
74534	2004.84
74535	2004.36
74536	2004.59
74537	2004.27
74538	2003.87
74539	2003.98
74540	2003.62
74541	2004.11
74542	2004.97
74543	2004.62
74544	2004.28
74545	2004.38
74546	2004.45
74547	2003.77
74548	2004.52
74549	2005.12
74550	2005.34
74551	2005.51
74552	2005.78
74553	2005.28
74554	2005.13
74555	2005.52
74556	2005.04
74557	2004.99
74558	2004.87
74559	2004.47
74560	2005.4
74561	2005.1
74562	2005.04
74563	2004.98
74564	2005.51
74565	2004.59
74566	2005.43
74567	2005.15
74568	2004.66
74569	2003.92
74570	2004.96
74571	2004.78
74572	2004.1
74573	2004.61
74574	2003.87
74575	2003.83
74576	2003.19
74577	2004.94
74578	2004.7
74579	2004.77
74580	2004.2
74581	2004.84
74582	2005.24
74583	2005.35
74584	2005.12
74585	2004.18
74586	2004.21
74587	2004.46
74588	2004.39
74589	2004.47
74590	2004.22
74591	2004.67
74592	2004.18
74593	2004.46
74594	2003.89
74595	2004.29
74596	2004.14
74597	2004.77
74598	2004.24
74599	2004.63
74600	2004.58
74601	2003.79
74602	2004.45
74603	2004.36
74604	2004.7
74605	2004.42
74606	2004.63
74607	2005.59
74608	2004.96
74609	2004.47
74610	2004.92
74611	2004.83
74612	2004.81
74613	2004.93
74614	2004.56
74615	2004.57
74616	2004.52
74617	2005.29
74618	2004.94
74619	2005.66
74620	2005.45
74621	2005.32
74622	2004.74
74623	2004.5
74624	2004.28
74625	2003.77
74626	2004.41
74627	2004.34
74628	2004.4
74629	2004.46
74630	2004.49
74631	2005.29
74632	2004.77
74633	2004.68
74634	2005.46
74635	2005.47
74636	2005.59
74637	2005.24
74638	2004.95
74639	2004.68
74640	2004.43
74641	2004.36
74642	2004.12
74643	2003.89
74644	2003.99
74645	2003.83
74646	2004.33
74647	2004.38
74648	2004
74649	2003.92
74650	2004.16
74651	2004.06
74652	2004.19
74653	2004.5
74654	2004.42
74655	2004.46
74656	2004.88
74657	2005.04
74658	2004.98
74659	2005.54
74660	2004.45
74661	2004.09
74662	2004.77
74663	2004.62
74664	2004.9
74665	2004.62
74666	2005.35
74667	2006.51
74668	2006.08
74669	2006.03
74670	2005.96
74671	2005.21
74672	2005.44
74673	2005.34
74674	2004.71
74675	2004.81
74676	2004.73
74677	2004.45
74678	2004.29
74679	2004.41
74680	2004.84
74681	2004.11
74682	2004.77
74683	2004.99
74684	2004.82
74685	2004.76
74686	2004.86
74687	2004.39
74688	2004.67
74689	2004.44
74690	2004.42
74691	2004.38
74692	2004.27
74693	2004.72
74694	2004.19
74695	2004.36
74696	2004.67
74697	2004.37
74698	2003.79
74699	2004.24
74700	2004.19
74701	2004.18
74702	2003.68
74703	2003.96
74704	2004.61
74705	2004.47
74706	2005.05
74707	2005.53
74708	2005.15
74709	2005.58
74710	2005.61
74711	2005.16
74712	2005.14
74713	2005.13
74714	2005.08
74715	2004.56
74716	2005.09
74717	2004.98
74718	2005.13
74719	2004.76
74720	2005.3
74721	2004.43
74722	2004.19
74723	2004.57
74724	2004.42
74725	2004.12
74726	2004.44
74727	2004.79
74728	2005.07
74729	2004.73
74730	2005.14
74731	2005.46
74732	2005.55
74733	2005.26
74734	2005.25
74735	2005.13
74736	2005.07
74737	2005.09
74738	2004.42
74739	2004.87
74740	2004.83
74741	2004.61
74742	2004.55
74743	2004.4
74744	2004.68
74745	2004.46
74746	2005.02
74747	2004.7
74748	2004.56
74749	2004.47
74750	2005.21
74751	2005.03
74752	2004.34
74753	2004.51
74754	2005.07
74755	2004.33
74756	2004.25
74757	2004.23
74758	2004.13
74759	2004.27
74760	2004.53
74761	2004.84
74762	2005.33
74763	2004.96
74764	2004.65
74765	2005.21
74766	2005.26
74767	2004.27
74768	2005.54
74769	2005.65
74770	2005.62
74771	2004.34
74772	2004.52
74773	2004.32
74774	2005.41
74775	2005.36
74776	2004.98
74777	2004.92
74778	2004.34
74779	2004.93
74780	2004.96
74781	2005.22
74782	2005.35
74783	2004.28
74784	2005.07
74785	2004.62
74786	2004.48
74787	2004.59
74788	2004.85
74789	2003.78
74790	2003.78
74791	2003.51
74792	2003.99
74793	2004.3
74794	2004.64
74795	2004.77
74796	2004.89
74797	2005.28
74798	2004.58
74799	2004.49
74800	2005.13
74801	2005.24
74802	2005.17
74803	2005.82
74804	2005.87
74805	2005.24
74806	2004.65
74807	2005.04
74808	2004.74
74809	2004.13
74810	2004.23
74811	2004.63
74812	2004.29
74813	2004.42
74814	2004.49
74815	2004.77
74816	2004.53
74817	2005.31
74818	2004.6
74819	2004.89
74820	2004.99
74821	2004.82
74822	2004.58
74823	2004.57
74824	2005.22
74825	2004.6
74826	2004.69
74827	2003.81
74828	2004.23
74829	2004.66
74830	2004.36
74831	2005.08
74832	2005.01
74833	2004.91
74834	2005.44
74835	2004.56
74836	2004.58
74837	2003.92
74838	2003.72
74839	2004.51
74840	2004.43
74841	2004.13
74842	2004.9
74843	2004.69
74844	2004.67
74845	2004.15
74846	2004.73
74847	2004.37
74848	2004.47
74849	2005.04
74850	2004.56
74851	2005.39
74852	2004.93
74853	2005.05
74854	2005.4
74855	2004.87
74856	2004.9
74857	2004.93
74858	2005.28
74859	2004.69
74860	2004.37
74861	2004.05
74862	2004.57
74863	2004.38
74864	2004
74865	2004.21
74866	2004.27
74867	2004.52
74868	2004.98
74869	2004.66
74870	2004.59
74871	2004.12
74872	2004.08
74873	2004.32
74874	2003.61
74875	2003.76
74876	2004.34
74877	2004.45
74878	2003.5
74879	2003.89
74880	2004.03
74881	2003.55
74882	2004.34
74883	2004.46
74884	2004.39
74885	2004.85
74886	2004.73
74887	2004.3
74888	2003.89
74889	2004.48
74890	2004.36
74891	2003.99
74892	2004.17
74893	2004.3
74894	2003.82
74895	2003.98
74896	2004.39
74897	2004.11
74898	2004.62
74899	2004.61
74900	2004.77
74901	2004.64
74902	2004.65
74903	2004.77
74904	2004.31
74905	2003.95
74906	2004.33
74907	2003.96
74908	2004.92
74909	2004.64
74910	2004.53
74911	2004.07
74912	2004.69
74913	2004.4
74914	2004.79
74915	2004.82
74916	2005.06
74917	2005.23
74918	2005.35
74919	2005.45
74920	2005.13
74921	2005.33
74922	2005.23
74923	2004.85
74924	2004.83
74925	2005.34
74926	2005.27
74927	2005.11
74928	2004.36
74929	2004.54
74930	2005.17
74931	2004.62
74932	2005.26
74933	2005.1
74934	2005
74935	2004.84
74936	2005.75
74937	2006.23
74938	2005.82
74939	2005.33
74940	2005.12
74941	2004.98
74942	2005.22
74943	2004.26
74944	2003.61
74945	2004.24
74946	2004.53
74947	2004.89
74948	2004.62
74949	2004.24
74950	2004.27
74951	2003.85
74952	2003.8
74953	2004.9
74954	2004.4
74955	2004.17
74956	2003.9
74957	2004.1
74958	2003.67
74959	2004.58
74960	2004.92
74961	2005.42
74962	2004.62
74963	2004.16
74964	2004.29
74965	2003.94
74966	2004.47
74967	2004.71
74968	2004.74
74969	2005.23
74970	2004.51
74971	2005.35
74972	2005.42
74973	2004.73
74974	2004.75
74975	2004.24
74976	2005.15
74977	2004.59
74978	2004.57
74979	2005.09
74980	2004.43
74981	2004.93
74982	2005.56
74983	2004.99
74984	2005.23
74985	2003.89
74986	2004.47
74987	2004.54
74988	2004.61
74989	2004.72
74990	2004.03
74991	2003.96
74992	2003.64
74993	2003.55
74994	2003.02
74995	2003.84
74996	2004.72
74997	2004.47
74998	2005.18
74999	2004.85
75000	2004.94
75001	2005.19
75002	2005.63
75003	2005.7
75004	2004.87
75005	2004.98
75006	2005.17
75007	2004.81
75008	2004.5
75009	2004.34
75010	2004.51
75011	2004.31
75012	2004.74
75013	2004.73
75014	2004.07
75015	2003.94
75016	2003.98
75017	2004.51
75018	2004.54
75019	2004.19
75020	2003.88
75021	2004.15
75022	2004.15
75023	2003.71
75024	2003.7
75025	2004.44
75026	2004.66
75027	2004.27
75028	2004.74
75029	2004.81
75030	2004.55
75031	2005.23
75032	2005.38
75033	2005.33
75034	2005.18
75035	2005.78
75036	2004.97
75037	2004.86
75038	2005.49
75039	2005.57
75040	2004.98
75041	2005.18
75042	2005.23
75043	2004.71
75044	2004.61
75045	2004.35
75046	2004.68
75047	2004.52
75048	2004.99
75049	2004.61
75050	2004.76
75051	2004.89
75052	2004.5
75053	2004.68
75054	2004.14
75055	2004.18
75056	2004.34
75057	2003.76
75058	2004.2
75059	2004.11
75060	2003.66
75061	2003.92
75062	2004.59
75063	2004.1
75064	2004.3
75065	2004.05
75066	2003.78
75067	2004.78
75068	2004.64
75069	2003.9
75070	2003.97
75071	2004.45
75072	2004.37
75073	2004.6
75074	2004.43
75075	2004.83
75076	2004.78
75077	2004.1
75078	2003.52
75079	2003.54
75080	2003.5
75081	2003.47
75082	2003.24
75083	2003.48
75084	2004.16
75085	2004.32
75086	2005.08
75087	2004.94
75088	2004.51
75089	2004.2
75090	2004.36
75091	2004.59
75092	2004.96
75093	2005.1
75094	2004.59
75095	2005.45
75096	2004.59
75097	2004.95
75098	2005.33
75099	2005.48
75100	2005.48
75101	2004.28
75102	2004.74
75103	2005.06
75104	2005.75
75105	2005.12
75106	2005.78
75107	2005.11
75108	2005.13
75109	2005.81
75110	2005.64
75111	2005.35
75112	2005.3
75113	2006.1
75114	2005.41
75115	2005.58
75116	2005.49
75117	2005.55
75118	2004.92
75119	2005.36
75120	2005.73
75121	2005.54
75122	2005.72
75123	2005.7
75124	2004.94
75125	2004.96
75126	2004.1
75127	2004.85
75128	2005.25
75129	2004.99
75130	2004.89
75131	2005.24
75132	2005.02
75133	2004.59
75134	2004.8
75135	2005.09
75136	2005
75137	2004.39
75138	2005.08
75139	2004.27
75140	2003.84
75141	2003.77
75142	2004.45
75143	2003.77
75144	2004.77
75145	2004.55
75146	2004.75
75147	2005.47
75148	2005.4
75149	2005.25
75150	2004.57
75151	2004.44
75152	2004.71
75153	2004.43
75154	2004.54
75155	2004.29
75156	2004.84
75157	2004.9
75158	2004.85
75159	2005.25
75160	2004.59
75161	2004.81
75162	2005.21
75163	2005.43
75164	2005.45
75165	2005.33
75166	2005
75167	2004.94
75168	2004.41
75169	2004.92
75170	2005.32
75171	2005.31
75172	2005.25
75173	2005.33
75174	2004.62
75175	2004.88
75176	2005.06
75177	2004.99
75178	2005.09
75179	2005.04
75180	2004.94
75181	2005.21
75182	2005.03
75183	2004.89
75184	2005.23
75185	2004.44
75186	2004.48
75187	2004.33
75188	2005.35
75189	2005.05
75190	2004.48
75191	2005.21
75192	2004.45
75193	2004.53
75194	2004.65
75195	2004.54
75196	2004.9
75197	2005.19
75198	2005.22
75199	2005.29
75200	2005.23
75201	2005.56
75202	2005.18
75203	2005.28
75204	2004.69
75205	2004.87
75206	2004.83
75207	2004.14
75208	2005.05
75209	2003.87
75210	2003.81
75211	2003.9
75212	2003.99
75213	2003.93
75214	2002.98
75215	2002.38
75216	2002.63
75217	2003.09
75218	2002.98
75219	2002.97
75220	2003.19
75221	2003.47
75222	2003.15
75223	2003.69
75224	2003.68
75225	2003.97
75226	2004.46
75227	2004.98
75228	2005.01
75229	2004.68
75230	2005.26
75231	2003.94
75232	2004.32
75233	2004.41
75234	2003.35
75235	2003.57
75236	2004.32
75237	2004.24
75238	2003.91
75239	2004.18
75240	2003.98
75241	2003.67
75242	2004.32
75243	2004.22
75244	2003.49
75245	2003.76
75246	2003.77
75247	2003.47
75248	2003.45
75249	2003.66
75250	2003.76
75251	2003.98
75252	2003.92
75253	2004.16
75254	2004.36
75255	2004.4
75256	2004.76
75257	2004.64
75258	2004.7
75259	2004.27
75260	2003.66
75261	2004.11
75262	2004.2
75263	2005.11
75264	2004.25
75265	2004.84
75266	2004.26
75267	2003.82
75268	2004.73
75269	2004.64
75270	2004.78
75271	2004.62
75272	2004.71
75273	2004.12
75274	2004.53
75275	2004.55
75276	2004.9
75277	2005.05
75278	2004.59
75279	2004.43
75280	2004.38
75281	2004.3
75282	2004.4
75283	2004.83
75284	2004.73
75285	2004.6
75286	2004.5
75287	2004.17
75288	2004.06
75289	2004.84
75290	2004.72
75291	2005.13
75292	2004.82
75293	2004.56
75294	2004.91
75295	2005.01
75296	2004.88
75297	2004.91
75298	2004.88
75299	2003.98
75300	2004.77
75301	2004.45
75302	2004.63
75303	2004.2
75304	2004.54
75305	2004.76
75306	2004.48
75307	2004.24
75308	2004.33
75309	2004.55
75310	2004.22
75311	2004.35
75312	2004.78
75313	2004.82
75314	2003.78
75315	2004.11
75316	2004.22
75317	2004.22
75318	2004.91
75319	2004.83
75320	2004.51
75321	2004.56
75322	2004.67
75323	2004.33
75324	2005.26
75325	2004.5
75326	2004.76
75327	2004.65
75328	2003.92
75329	2003.79
75330	2004.04
75331	2003.93
75332	2003.89
75333	2004.01
75334	2003.97
75335	2004.03
75336	2004.43
75337	2004.26
75338	2005.14
75339	2004.87
75340	2003.62
75341	2004.55
75342	2004.39
75343	2004.56
75344	2004.76
75345	2004.1
75346	2004.45
75347	2004.2
75348	2003.81
75349	2004.51
75350	2004.54
75351	2005.12
75352	2004.64
75353	2005.61
75354	2005.16
75355	2004.85
75356	2004.37
75357	2004.79
75358	2003.98
75359	2003.99
75360	2004.26
75361	2003.91
75362	2004.53
75363	2004.33
75364	2003.81
75365	2004.39
75366	2004.61
75367	2004.31
75368	2004.4
75369	2004.39
75370	2004.9
75371	2005.07
75372	2004.47
75373	2003.7
75374	2004.06
75375	2004.23
75376	2004.01
75377	2003.71
75378	2004.09
75379	2004.81
75380	2004.87
75381	2004.95
75382	2005.22
75383	2004.8
75384	2005.14
75385	2004.97
75386	2003.94
75387	2004.8
75388	2004.58
75389	2004.46
75390	2004.6
75391	2004.64
75392	2004.51
75393	2004.31
75394	2003.77
75395	2004.45
75396	2004.29
75397	2004.61
75398	2004.09
75399	2004.18
75400	2003.91
75401	2004.66
75402	2004.68
75403	2004.92
75404	2004.35
75405	2004.55
75406	2004.85
75407	2004.15
75408	2004.67
75409	2004.71
75410	2004.05
75411	2004.9
75412	2004.68
75413	2005.03
75414	2005.12
75415	2005.15
75416	2004.62
75417	2003.89
75418	2004.88
75419	2003.59
75420	2004.71
75421	2004.5
75422	2004.46
75423	2004.97
75424	2005.06
75425	2004.34
75426	2004.43
75427	2003.93
75428	2004.08
75429	2004.45
75430	2004.69
75431	2004.37
75432	2004.28
75433	2004.11
75434	2004.13
75435	2004.18
75436	2003.91
75437	2004.1
75438	2003.84
75439	2003.92
75440	2004.37
75441	2004.46
75442	2004.12
75443	2003.68
75444	2003.45
75445	2003.96
75446	2004.22
75447	2004.77
75448	2004.66
75449	2004.73
75450	2004.71
75451	2004.85
75452	2004.48
75453	2004.66
75454	2004.81
75455	2004.29
75456	2004.45
75457	2003.99
75458	2004.27
75459	2004.64
75460	2004.73
75461	2004.4
75462	2004.44
75463	2004.76
75464	2004.32
75465	2003.91
75466	2003.71
75467	2003.84
75468	2004.21
75469	2005.07
75470	2005.92
75471	2005.39
75472	2005.12
75473	2004.57
75474	2004.96
75475	2005.07
75476	2004.42
75477	2004.94
75478	2004.29
75479	2004.5
75480	2004.54
75481	2004.75
75482	2004.46
75483	2004.23
75484	2004.02
75485	2005.13
75486	2003.69
75487	2004.28
75488	2004.85
75489	2004.28
75490	2003.87
75491	2003.83
75492	2003.96
75493	2004.01
75494	2004.3
75495	2004.67
75496	2003.94
75497	2004.43
75498	2004.81
75499	2004.33
75500	2004.36
75501	2004.42
75502	2004.53
75503	2003.76
75504	2004.14
75505	2004.2
75506	2004.14
75507	2004.11
75508	2004.19
75509	2004.82
75510	2004.7
75511	2004.43
75512	2004.8
75513	2004.88
75514	2004.09
75515	2004.88
75516	2005.4
75517	2004.7
75518	2004.06
75519	2004.62
75520	2003.61
75521	2004.79
75522	2004.29
75523	2004.24
75524	2003.75
75525	2003.63
75526	2004.03
75527	2004.26
75528	2003.87
75529	2003.96
75530	2003.03
75531	2003.07
75532	2003.76
75533	2004.22
75534	2004.8
75535	2005.14
75536	2005.48
75537	2003.98
75538	2003.64
75539	2004.87
75540	2004.8
75541	2004.6
75542	2004.16
75543	2005.03
75544	2005.3
75545	2005.48
75546	2004.7
75547	2004.1
75548	2003.93
75549	2004.55
75550	2004.82
75551	2004.77
75552	2004.47
75553	2004.14
75554	2003.85
75555	2004.55
75556	2004.09
75557	2003.78
75558	2004.47
75559	2004.79
75560	2004.62
75561	2004.74
75562	2004.77
75563	2005.36
75564	2004.32
75565	2004.65
75566	2004.22
75567	2004.39
75568	2003.74
75569	2003.36
75570	2004.95
75571	2004.33
75572	2003.9
75573	2004.1
75574	2004.5
75575	2004.2
75576	2004.47
75577	2003.98
75578	2003.45
75579	2003.62
75580	2003.46
75581	2003.64
75582	2003.57
75583	2003.66
75584	2004.19
75585	2004.83
75586	2004.59
75587	2004.27
75588	2004.62
75589	2003.77
75590	2004.11
75591	2003.89
75592	2003.65
75593	2004.82
75594	2004.17
75595	2004.12
75596	2003.58
75597	2004.42
75598	2004.67
75599	2005.1
75600	2004.57
75601	2005.22
75602	2004.85
75603	2004.74
75604	2005.12
75605	2004.8
75606	2005.12
75607	2004.14
75608	2005.23
75609	2004.32
75610	2004.37
75611	2004.52
75612	2004.65
75613	2003.8
75614	2004.08
75615	2004.3
75616	2003.87
75617	2004.11
75618	2003.55
75619	2004.46
75620	2003.42
75621	2004.27
75622	2003.52
75623	2003.59
75624	2004.6
75625	2004.89
75626	2004.59
75627	2004.62
75628	2004.6
75629	2004.23
75630	2004.17
75631	2004.82
75632	2004.5
75633	2004.79
75634	2004.52
75635	2004.97
75636	2005.11
75637	2004.1
75638	2004.68
75639	2004.53
75640	2004.28
75641	2004.42
75642	2004.61
75643	2004.64
75644	2004.37
75645	2004.88
75646	2004.48
75647	2004.92
75648	2004.43
75649	2004.43
75650	2004.62
75651	2004.73
75652	2004.44
75653	2004.18
75654	2003.63
75655	2003.43
75656	2004.67
75657	2003.28
75658	2003.93
75659	2004.24
75660	2004.7
75661	2003.97
75662	2004.32
75663	2003.73
75664	2004
75665	2004.43
75666	2004.36
75667	2003.98
75668	2004.3
75669	2004.56
75670	2004.62
75671	2005.13
75672	2004.26
75673	2003.76
75674	2003.98
75675	2004.47
75676	2004.99
75677	2004.54
75678	2005.01
75679	2004.86
75680	2005.23
75681	2005.24
75682	2005.61
75683	2005.78
75684	2005.69
75685	2005.3
75686	2004.87
75687	2004.43
75688	2005.41
75689	2004.99
75690	2005.08
75691	2004.86
75692	2004.98
75693	2004.87
75694	2005.01
75695	2004.75
75696	2004.96
75697	2004.8
75698	2005.17
75699	2005.47
75700	2005.23
75701	2005.33
75702	2005.63
75703	2005.64
75704	2005.21
75705	2004.71
75706	2004.95
75707	2004.94
75708	2005.18
75709	2004.44
75710	2004.5
75711	2005.03
75712	2004.99
75713	2005.36
75714	2005.14
75715	2005
75716	2005.7
75717	2005.34
75718	2005.52
75719	2005.56
75720	2005.91
75721	2005.69
75722	2005.43
75723	2004.48
75724	2004.86
75725	2005.29
75726	2004.94
75727	2004.95
75728	2004.91
75729	2005.1
75730	2004.97
75731	2005.29
75732	2005
75733	2005.2
75734	2005.18
75735	2004.18
75736	2003.95
75737	2004.82
75738	2004.44
75739	2005.03
75740	2004.8
75741	2004.37
75742	2003.31
75743	2003.64
75744	2003.63
75745	2003.49
75746	2003.96
75747	2003.5
75748	2003.36
75749	2003.83
75750	2004.12
75751	2003.96
75752	2003.67
75753	2003.02
75754	2003.36
75755	2002.84
75756	2004.36
75757	2004.47
75758	2003.34
75759	2003.75
75760	2003.72
75761	2004.05
75762	2003.97
75763	2004.5
75764	2004.59
75765	2004.23
75766	2004.99
75767	2004.99
75768	2005.33
75769	2005.08
75770	2004.61
75771	2004.72
75772	2004.46
75773	2005.05
75774	2004.64
75775	2005.64
75776	2005.81
75777	2005.13
75778	2004.26
75779	2004.68
75780	2005.36
75781	2004.62
75782	2005.33
75783	2004.82
75784	2004.82
75785	2005.04
75786	2005.42
75787	2005.09
75788	2005.38
75789	2005.2
75790	2004.67
75791	2005.41
75792	2004.82
75793	2004.87
75794	2005.14
75795	2005.32
75796	2005.58
75797	2005.81
75798	2004.91
75799	2005.52
75800	2005.81
75801	2005.42
75802	2005.07
75803	2005.23
75804	2004.66
75805	2004.8
75806	2004.48
75807	2004.71
75808	2004.62
75809	2004.7
75810	2004.6
75811	2003.82
75812	2004.57
75813	2004.51
75814	2004.21
75815	2004.25
75816	2003.88
75817	2004.05
75818	2004.47
75819	2004.52
75820	2004.1
75821	2004.17
75822	2004.11
75823	2003.81
75824	2003.84
75825	2003.84
75826	2004.4
75827	2002.83
75828	2003.7
75829	2003.37
75830	2003.69
75831	2003.61
75832	2004.14
75833	2004.12
75834	2004.35
75835	2004.42
75836	2004.14
75837	2004.56
75838	2003.87
75839	2004.35
75840	2004.29
75841	2005.25
75842	2004.68
75843	2005.41
75844	2005.24
75845	2004.93
75846	2005.18
75847	2004.58
75848	2004.55
75849	2004.52
75850	2004.93
75851	2004.14
75852	2004.58
75853	2004.61
75854	2004.42
75855	2004.48
75856	2004.64
75857	2004.4
75858	2004.3
75859	2004.57
75860	2004.78
75861	2004.78
75862	2004.91
75863	2004.58
75864	2004.51
75865	2004.24
75866	2004.54
75867	2004.79
75868	2004.45
75869	2005.01
75870	2004.74
75871	2004.83
75872	2005.19
75873	2005.47
75874	2004.99
75875	2004.69
75876	2005.28
75877	2005.21
75878	2004.92
75879	2005.02
75880	2005.07
75881	2005.42
75882	2004.98
75883	2004.97
75884	2004.88
75885	2005.21
75886	2004.59
75887	2004.84
75888	2004.35
75889	2003.91
75890	2004.31
75891	2005.43
75892	2004.94
75893	2005.11
75894	2005.02
75895	2005.04
75896	2004.61
75897	2004.36
75898	2003.68
75899	2004.14
75900	2004.42
75901	2004.59
75902	2004.32
75903	2004.8
75904	2005.44
75905	2005.57
75906	2005.62
75907	2005.18
75908	2005.5
75909	2005.3
75910	2004.91
75911	2004.66
75912	2004.45
75913	2005.53
75914	2005.36
75915	2005.47
75916	2005.49
75917	2005.1
75918	2005.4
75919	2005.54
75920	2004.52
75921	2004.98
75922	2005
75923	2005.29
75924	2005.38
75925	2005.07
75926	2004.82
75927	2004.27
75928	2004.07
75929	2004.58
75930	2003.9
75931	2004.82
75932	2004.72
75933	2004.28
75934	2004.48
75935	2004.16
75936	2004.28
75937	2004.16
75938	2004.24
75939	2004.47
75940	2004.17
75941	2004.55
75942	2004.75
75943	2004.36
75944	2004.81
75945	2004.86
75946	2004.07
75947	2004.88
75948	2002.77
75949	2004.96
75950	2004.53
75951	2004.19
75952	2003.54
75953	2003.74
75954	2005.04
75955	2004.49
75956	2003.53
75957	2004.56
75958	2004.92
75959	2005.26
75960	2005.29
75961	2004.24
75962	2004.53
75963	2004.75
75964	2005.42
75965	2005.03
75966	2004.56
75967	2004.41
75968	2003.67
75969	2004.38
75970	2004.32
75971	2004.2
75972	2004.31
75973	2004.4
75974	2004.13
75975	2004.12
75976	2004.59
75977	2004.58
75978	2004.28
75979	2004.45
75980	2004.27
75981	2004.81
75982	2004.53
75983	2005.24
75984	2004.44
75985	2004.36
75986	2004.36
75987	2005
75988	2004.76
75989	2004.93
75990	2004.42
75991	2003.86
75992	2004.5
75993	2004.12
75994	2003.77
75995	2004.1
75996	2003.86
75997	2004.21
75998	2003.67
75999	2004.17
76000	2003.97
76001	2003.41
76002	2003.7
76003	2003.36
76004	2004.57
76005	2003.51
76006	2004.6
76007	2004.68
76008	2004.81
76009	2004.7
76010	2004.54
76011	2004.28
76012	2004.28
76013	2004.53
76014	2004.25
76015	2005.13
76016	2005.1
76017	2004.78
76018	2004.68
76019	2004.98
76020	2004.89
76021	2005.24
76022	2004.86
76023	2005.73
76024	2005.3
76025	2005.28
76026	2005.02
76027	2005.41
76028	2005.05
76029	2005.1
76030	2004.97
76031	2004.73
76032	2005.71
76033	2005.51
76034	2005.62
76035	2005.97
76036	2005.74
76037	2005.04
76038	2004.63
76039	2005.27
76040	2005.34
76041	2004.88
76042	2004.46
76043	2003.97
76044	2004.79
76045	2004.47
76046	2004.01
76047	2005
76048	2004.92
76049	2004.71
76050	2004.89
76051	2004.76
76052	2005.27
76053	2005.04
76054	2005.14
76055	2004.79
76056	2004.71
76057	2004.67
76058	2004.68
76059	2005.02
76060	2004.49
76061	2004.58
76062	2004.86
76063	2004.72
76064	2004.95
76065	2005.17
76066	2004.91
76067	2004.79
76068	2004.43
76069	2005.28
76070	2005.14
76071	2004.45
76072	2004.58
76073	2004.76
76074	2005.09
76075	2005.4
76076	2004.54
76077	2004.95
76078	2004.81
76079	2005.2
76080	2005.08
76081	2004.88
76082	2004.74
76083	2004.01
76084	2004.07
76085	2004.6
76086	2004.11
76087	2004.21
76088	2003.67
76089	2004.15
76090	2003.6
76091	2004.26
76092	2003.49
76093	2004.34
76094	2003.56
76095	2003.52
76096	2003.81
76097	2004.16
76098	2004.26
76099	2003.98
76100	2004.14
76101	2003.72
76102	2003.14
76103	2003.65
76104	2003.64
76105	2004.02
76106	2002.88
76107	2004.2
76108	2004.27
76109	2003.57
76110	2003.22
76111	2004.19
76112	2003.37
76113	2004.11
76114	2003.77
76115	2004.19
76116	2004.61
76117	2004.91
76118	2004.62
76119	2004.74
76120	2003.87
76121	2004.02
76122	2004.08
76123	2004.73
76124	2004.1
76125	2004.26
76126	2004.73
76127	2004.02
76128	2003.87
76129	2004.6
76130	2004.62
76131	2004.32
76132	2004.39
76133	2004.97
76134	2004.04
76135	2004.36
76136	2004.61
76137	2004.62
76138	2004.6
76139	2004.97
76140	2005.06
76141	2004.57
76142	2005.11
76143	2003.66
76144	2003.74
76145	2004.23
76146	2004.28
76147	2002.85
76148	2002.86
76149	2003.36
76150	2003.69
76151	2004.46
76152	2004.39
76153	2004.45
76154	2004.76
76155	2004.45
76156	2003.49
76157	2004.31
76158	2003.85
76159	2003.82
76160	2004.42
76161	2004.16
76162	2004.07
76163	2003.97
76164	2004.15
76165	2003.59
76166	2004.18
76167	2004.51
76168	2004.57
76169	2004.77
76170	2004.78
76171	2004.19
76172	2004.59
76173	2004.87
76174	2004.55
76175	2004.81
76176	2004.9
76177	2004.69
76178	2005.09
76179	2004.97
76180	2004.95
76181	2004.34
76182	2004.35
76183	2004.27
76184	2004.47
76185	2004.19
76186	2003.62
76187	2003.73
76188	2003.31
76189	2003.56
76190	2004.81
76191	2004.77
76192	2004.73
76193	2004.66
76194	2003.85
76195	2003.83
76196	2004
76197	2004.84
76198	2004.88
76199	2005.11
76200	2003.92
76201	2004.37
76202	2004.42
76203	2005.07
76204	2005.49
76205	2004.81
76206	2005.24
76207	2005.21
76208	2004.16
76209	2004.21
76210	2004.52
76211	2004.45
76212	2004.31
76213	2004.34
76214	2003.84
76215	2004.35
76216	2004.56
76217	2004.84
76218	2004.89
76219	2005.37
76220	2005.28
76221	2004.98
76222	2004.93
76223	2005.1
76224	2004.83
76225	2004.79
76226	2003.91
76227	2004.33
76228	2004.27
76229	2003.69
76230	2004.47
76231	2003.84
76232	2004.51
76233	2004.37
76234	2003.61
76235	2004.89
76236	2005.13
76237	2004.75
76238	2004.24
76239	2004.4
76240	2004.76
76241	2004.86
76242	2004.37
76243	2004.97
76244	2004.96
76245	2004.61
76246	2004.63
76247	2004.84
76248	2005.16
76249	2005.18
76250	2005
76251	2005.13
76252	2004.88
76253	2005.09
76254	2005.15
76255	2004.85
76256	2005.15
76257	2004.55
76258	2004.95
76259	2005.19
76260	2005.37
76261	2004.89
76262	2004.89
76263	2004.94
76264	2003.97
76265	2004.9
76266	2004.75
76267	2004.83
76268	2004.59
76269	2004.76
76270	2004.69
76271	2004.97
76272	2005.18
76273	2005
76274	2004.82
76275	2004.21
76276	2005.01
76277	2004.56
76278	2004.54
76279	2004.31
76280	2004.28
76281	2003.99
76282	2004.13
76283	2004.01
76284	2004.5
76285	2005.13
76286	2004.52
76287	2004.56
76288	2003.88
76289	2004.12
76290	2003.88
76291	2003.92
76292	2003.83
76293	2003.37
76294	2003.51
76295	2003.27
76296	2004
76297	2003.86
76298	2003.74
76299	2004.19
76300	2004.03
76301	2002.55
76302	2004.71
76303	2004.75
76304	2004.18
76305	2005.07
76306	2005.05
76307	2005.29
76308	2004.7
76309	2004.81
76310	2004.48
76311	2004.13
76312	2004.41
76313	2004.64
76314	2004.5
76315	2004.15
76316	2003.54
76317	2003.85
76318	2004.2
76319	2004.02
76320	2004.25
76321	2004.06
76322	2003.72
76323	2003.89
76324	2004.71
76325	2005.07
76326	2004.44
76327	2005.64
76328	2005.27
76329	2005.3
76330	2004.45
76331	2004.87
76332	2005
76333	2004.55
76334	2004.57
76335	2005.03
76336	2005.29
76337	2004.86
76338	2004.19
76339	2003.65
76340	2004.06
76341	2004.08
76342	2004.34
76343	2003.95
76344	2003.32
76345	2003.56
76346	2003.28
76347	2004.72
76348	2004.67
76349	2004.88
76350	2004.67
76351	2004.84
76352	2005.14
76353	2005.12
76354	2005.18
76355	2004.8
76356	2005.2
76357	2004.51
76358	2005.28
76359	2005.01
76360	2005.33
76361	2004.96
76362	2005.54
76363	2004.96
76364	2005.2
76365	2005.05
76366	2005.45
76367	2004.95
76368	2005.5
76369	2005.51
76370	2004.45
76371	2004.45
76372	2004.43
76373	2003.79
76374	2004.73
76375	2004.78
76376	2004.69
76377	2004.75
76378	2003.42
76379	2003.89
76380	2003.8
76381	2004.13
76382	2003.74
76383	2004.26
76384	2004.14
76385	2004.04
76386	2003.69
76387	2004.37
76388	2003.72
76389	2004.16
76390	2003.76
76391	2003.93
76392	2003.95
76393	2004.6
76394	2004.93
76395	2005.17
76396	2004.68
76397	2004.39
76398	2004.65
76399	2004.63
76400	2005.37
76401	2005.24
76402	2005.16
76403	2004.68
76404	2004.64
76405	2004.78
76406	2005.15
76407	2004.84
76408	2005.16
76409	2004.84
76410	2004.68
76411	2005.02
76412	2004.92
76413	2004.65
76414	2004.48
76415	2004.86
76416	2004.78
76417	2004.33
76418	2005.05
76419	2004.25
76420	2004.55
76421	2004.12
76422	2003.43
76423	2003.7
76424	2004.21
76425	2004.37
76426	2004.44
76427	2004.37
76428	2005.02
76429	2004.74
76430	2005.3
76431	2003.95
76432	2005.15
76433	2004.84
76434	2005.09
76435	2005.06
76436	2005.58
76437	2005.72
76438	2005.41
76439	2005.06
76440	2005.88
76441	2005.47
76442	2005.41
76443	2005.49
76444	2005.76
76445	2005.45
76446	2005.44
76447	2005.18
76448	2005.4
76449	2005.64
76450	2005.44
76451	2005.33
76452	2005.19
76453	2005.13
76454	2005.41
76455	2005.63
76456	2006.15
76457	2005.55
76458	2005.89
76459	2005.52
76460	2005.7
76461	2004.3
76462	2004.93
76463	2005.11
76464	2005.11
76465	2005.1
76466	2004.35
76467	2004.2
76468	2003.96
76469	2004.25
76470	2004.44
76471	2004.36
76472	2005.03
76473	2004.25
76474	2004.72
76475	2004.72
76476	2004.58
76477	2004.58
76478	2004.97
76479	2004.58
76480	2004.51
76481	2004.95
76482	2005.13
76483	2005.11
76484	2004.51
76485	2005.24
76486	2004.96
76487	2004.78
76488	2004.57
76489	2003.98
76490	2004.14
76491	2004.21
76492	2004.33
76493	2004.69
76494	2005
76495	2003.89
76496	2004.29
76497	2004.22
76498	2004.6
76499	2004.61
76500	2004.78
76501	2004.26
76502	2004.31
76503	2004.39
76504	2003.37
76505	2004.05
76506	2004.03
76507	2004.29
76508	2004.53
76509	2004.45
76510	2004.12
76511	2004.48
76512	2003.52
76513	2004.47
76514	2003.62
76515	2003.94
76516	2003.74
76517	2003.57
76518	2003.89
76519	2003.78
76520	2004.08
76521	2003.97
76522	2004.48
76523	2004.64
76524	2004.84
76525	2004.21
76526	2004.15
76527	2004.76
76528	2004.17
76529	2004.33
76530	2004.57
76531	2004.42
76532	2004.02
76533	2004.08
76534	2004.13
76535	2004.56
76536	2004.14
76537	2004.79
76538	2004.66
76539	2004.6
76540	2004.98
76541	2004.71
76542	2004.08
76543	2004.3
76544	2004.32
76545	2004.5
76546	2004.41
76547	2004.18
76548	2003.91
76549	2004.25
76550	2003.59
76551	2004.6
76552	2003.35
76553	2003.4
76554	2004.69
76555	2004.1
76556	2004.64
76557	2004.01
76558	2003.82
76559	2004.04
76560	2003.95
76561	2003.78
76562	2004.23
76563	2003.92
76564	2004.47
76565	2004.04
76566	2004.35
76567	2003.75
76568	2004.21
76569	2003.71
76570	2004.75
76571	2004.11
76572	2004.15
76573	2004.6
76574	2004.06
76575	2004.29
76576	2004.94
76577	2005.28
76578	2004.83
76579	2004.25
76580	2004.64
76581	2004.46
76582	2003.96
76583	2004.98
76584	2004.7
76585	2004.45
76586	2004.86
76587	2005.02
76588	2005.21
76589	2004.86
76590	2004.54
76591	2004.37
76592	2004.89
76593	2005
76594	2004.24
76595	2004.53
76596	2005.25
76597	2004.68
76598	2004.08
76599	2004.49
76600	2004.38
76601	2004.42
76602	2004.85
76603	2004.77
76604	2004.08
76605	2004.22
76606	2004.25
76607	2004.53
76608	2003.48
76609	2003.59
76610	2004.2
76611	2004.03
76612	2003.63
76613	2004.31
76614	2004.32
76615	2004.34
76616	2004.11
76617	2004.52
76618	2004.89
76619	2005.42
76620	2005.66
76621	2005.22
76622	2005.63
76623	2005.12
76624	2005.01
76625	2004.75
76626	2005.52
76627	2004.68
76628	2005.21
76629	2005.15
76630	2004.76
76631	2004.95
76632	2004.19
76633	2004.72
76634	2005.33
76635	2005.22
76636	2005
76637	2004.63
76638	2004.59
76639	2004.81
76640	2005.08
76641	2005.28
76642	2005.79
76643	2005.87
76644	2005.57
76645	2005.56
76646	2005.52
76647	2005.5
76648	2005.22
76649	2005.74
76650	2004.89
76651	2005.09
76652	2004.5
76653	2004.87
76654	2005.72
76655	2005.29
76656	2005.01
76657	2005.37
76658	2005.32
76659	2005.48
76660	2005
76661	2004.73
76662	2004.98
76663	2004.55
76664	2004.42
76665	2004.76
76666	2004.59
76667	2003.55
76668	2004.12
76669	2003.95
76670	2004.32
76671	2003.62
76672	2003.71
76673	2003.66
76674	2003.89
76675	2003.44
76676	2003.91
76677	2004.68
76678	2004.7
76679	2003.96
76680	2004.1
76681	2004.22
76682	2004.47
76683	2004.36
76684	2004.07
76685	2004.6
76686	2004.67
76687	2004.92
76688	2005.29
76689	2005.43
76690	2005.12
76691	2004.75
76692	2005.18
76693	2004.82
76694	2005.26
76695	2004.89
76696	2004.35
76697	2004.18
76698	2004.41
76699	2003.88
76700	2003.43
76701	2003.54
76702	2004.7
76703	2004.41
76704	2003.69
76705	2003.74
76706	2003.42
76707	2003.55
76708	2003.27
76709	2003.42
76710	2003.98
76711	2003.36
76712	2003.9
76713	2003.99
76714	2003.61
76715	2003.76
76716	2004.4
76717	2004.9
76718	2005
76719	2004.85
76720	2004.8
76721	2004.46
76722	2004.45
76723	2005.45
76724	2004.26
76725	2005.01
76726	2005.15
76727	2005.49
76728	2005.08
76729	2005.67
76730	2004.98
76731	2005.2
76732	2005.95
76733	2005.56
76734	2005.79
76735	2005.18
76736	2005.41
76737	2005.29
76738	2005
76739	2005.52
76740	2005.65
76741	2005.38
76742	2004.69
76743	2004.03
76744	2004.93
76745	2005.87
76746	2004.75
76747	2005.48
76748	2005.14
76749	2005.25
76750	2005.31
76751	2005.27
76752	2004.81
76753	2005.34
76754	2004.44
76755	2004.2
76756	2004.98
76757	2005.66
76758	2005.73
76759	2005.4
76760	2005.42
76761	2005.74
76762	2005.49
76763	2005.18
76764	2004.82
76765	2005.28
76766	2004.42
76767	2004.15
76768	2004.87
76769	2005.34
76770	2004.97
76771	2004.79
76772	2006.11
76773	2005.12
76774	2005.15
76775	2005.21
76776	2005.39
76777	2004.4
76778	2004.78
76779	2004.9
76780	2004.99
76781	2004.95
76782	2005.06
76783	2004.9
76784	2005.06
76785	2005.36
76786	2005.32
76787	2005.14
76788	2005.27
76789	2004.61
76790	2005.19
76791	2004.33
76792	2004.48
76793	2004.75
76794	2005.1
76795	2004.72
76796	2005.61
76797	2004.25
76798	2004.66
76799	2005.7
76800	2005.19
76801	2005.32
76802	2005.38
76803	2005.06
76804	2004.78
76805	2005.53
76806	2005.48
76807	2004.37
76808	2004.23
76809	2004.71
76810	2004.75
76811	2003.96
76812	2004.33
76813	2004.65
76814	2004.78
76815	2005.35
76816	2004.45
76817	2004.96
76818	2004.35
76819	2004.96
76820	2004.8
76821	2005.09
76822	2005.42
76823	2005.3
76824	2005.13
76825	2005.74
76826	2005.48
76827	2004.56
76828	2005.22
76829	2004.75
76830	2004.43
76831	2004.51
76832	2004.25
76833	2004.54
76834	2004.69
76835	2004.61
76836	2004.22
76837	2004.23
76838	2004.51
76839	2004.19
76840	2004.46
76841	2005.17
76842	2004.65
76843	2004.62
76844	2004.55
76845	2005.11
76846	2005.03
76847	2005.66
76848	2005.19
76849	2004.46
76850	2004.77
76851	2004.8
76852	2005.2
76853	2005.62
76854	2005.3
76855	2005.24
76856	2005.04
76857	2005.39
76858	2005.39
76859	2005.52
76860	2005.14
76861	2004.94
76862	2004.89
76863	2005.09
76864	2004.93
76865	2004.6
76866	2004.78
76867	2005.17
76868	2004.66
76869	2004.52
76870	2004.45
76871	2005.23
76872	2004.79
76873	2005.04
76874	2004.42
76875	2004.49
76876	2004.36
76877	2003.98
76878	2004.2
76879	2004.15
76880	2004.68
76881	2004.51
76882	2003.88
76883	2003.87
76884	2004.31
76885	2004.26
76886	2004.58
76887	2004.36
76888	2004.52
76889	2004.7
76890	2004.06
76891	2004.9
76892	2003.69
76893	2004.7
76894	2003.86
76895	2004.08
76896	2004.38
76897	2004.44
76898	2004.54
76899	2004.35
76900	2005.03
76901	2004.54
76902	2003.86
76903	2004.13
76904	2004.11
76905	2003.89
76906	2004.06
76907	2004.25
76908	2004.4
76909	2004.37
76910	2004.42
76911	2004.35
76912	2004.62
76913	2004.63
76914	2004.91
76915	2005.06
76916	2005.44
76917	2005.42
76918	2005.42
76919	2005.47
76920	2004.84
76921	2004.94
76922	2004.82
76923	2004.84
76924	2005.09
76925	2005.41
76926	2005.69
76927	2004.89
76928	2004.35
76929	2004.27
76930	2003.88
76931	2004.25
76932	2004.82
76933	2004.83
76934	2004.4
76935	2004.93
76936	2004.53
76937	2004.26
76938	2004.15
76939	2004.77
76940	2005.03
76941	2004.45
76942	2004.92
76943	2005.34
76944	2004.97
76945	2005.42
76946	2005.61
76947	2004.81
76948	2004.19
76949	2004.38
76950	2003.85
76951	2004.11
76952	2003.61
76953	2003.83
76954	2003.82
76955	2004.44
76956	2005.01
76957	2004.1
76958	2005.19
76959	2004.91
76960	2004.77
76961	2004.02
76962	2003.81
76963	2004.15
76964	2003.82
76965	2004.19
76966	2004.49
76967	2004.35
76968	2003.74
76969	2004.37
76970	2004.22
76971	2004.12
76972	2004.87
76973	2005.26
76974	2005.42
76975	2005.45
76976	2005.7
76977	2005.42
76978	2005.49
76979	2004.99
76980	2004.75
76981	2005.09
76982	2005.28
76983	2004.48
76984	2004.24
76985	2004.44
76986	2004.56
76987	2004.75
76988	2004.89
76989	2004.3
76990	2004.27
76991	2003.96
76992	2003.99
76993	2003.86
76994	2004.18
76995	2005.32
76996	2004.84
76997	2004.61
76998	2004.27
76999	2003.97
77000	2004.87
77001	2005
77002	2004.84
77003	2004.08
77004	2004.62
77005	2004.94
77006	2004.46
77007	2003.71
77008	2004.73
77009	2005.19
77010	2004.26
77011	2003.61
77012	2004.02
77013	2004.18
77014	2002.74
77015	2003.59
77016	2004.06
77017	2002.99
77018	2003.59
77019	2003.38
77020	2003.97
77021	2003.69
77022	2003.42
77023	2004.61
77024	2003.97
77025	2004.89
77026	2005.22
77027	2004.66
77028	2004.48
77029	2003.6
77030	2003.77
77031	2004.33
77032	2004.61
77033	2005.13
77034	2004.54
77035	2004.62
77036	2005.74
77037	2005.54
77038	2005.08
77039	2004.79
77040	2004.43
77041	2004.64
77042	2004.59
77043	2004.63
77044	2004.72
77045	2004.89
77046	2004.2
77047	2004.63
77048	2004.13
77049	2004.8
77050	2003.94
77051	2004.47
77052	2004.65
77053	2004.2
77054	2004.07
77055	2003.62
77056	2004.41
77057	2004.55
77058	2004.16
77059	2004.73
77060	2004.5
77061	2004.43
77062	2004
77063	2003.97
77064	2003.73
77065	2003.02
77066	2003.61
77067	2003.69
77068	2004.46
77069	2004.3
77070	2004.23
77071	2003.73
77072	2004.02
77073	2004.53
77074	2004.79
77075	2004.66
77076	2004.27
77077	2004.1
77078	2004
77079	2004.29
77080	2003.47
77081	2003.11
77082	2003.01
77083	2003.5
77084	2003.65
77085	2003.81
77086	2003.56
77087	2003.22
77088	2004.4
77089	2004.11
77090	2004.12
77091	2004.9
77092	2004.59
77093	2004.81
77094	2005.06
77095	2005.26
77096	2004.64
77097	2004.56
77098	2004.32
77099	2004.92
77100	2004.12
77101	2004.56
77102	2004.67
77103	2003.7
77104	2003.66
77105	2003.99
77106	2004.36
77107	2004.91
77108	2003.8
77109	2005.23
77110	2005.33
77111	2004.78
77112	2004.33
77113	2005.05
77114	2004.69
77115	2005.45
77116	2005.5
77117	2005.39
77118	2005.19
77119	2004.76
77120	2005.63
77121	2005.99
77122	2004.92
77123	2004.85
77124	2004.98
77125	2005.02
77126	2005.2
77127	2005.57
77128	2005.42
77129	2005.82
77130	2005.33
77131	2005.43
77132	2005.91
77133	2005.23
77134	2005.62
77135	2005.11
77136	2004.76
77137	2005.39
77138	2004.63
77139	2004.38
77140	2005
77141	2004.95
77142	2005.44
77143	2004.79
77144	2005.25
77145	2005.1
77146	2005.25
77147	2004.59
77148	2005.1
77149	2004.99
77150	2004.36
77151	2004.26
77152	2003.42
77153	2004.44
77154	2004.58
77155	2004.02
77156	2004.69
77157	2004.53
77158	2004.61
77159	2004.27
77160	2004.67
77161	2004.92
77162	2003.88
77163	2004.75
77164	2004.86
77165	2004.89
77166	2004.85
77167	2005.09
77168	2004.57
77169	2004.96
77170	2004.8
77171	2004.06
77172	2004.58
77173	2004.8
77174	2003.89
77175	2004.66
77176	2004.5
77177	2004.83
77178	2004.09
77179	2003.75
77180	2003.96
77181	2004.36
77182	2004.58
77183	2003.96
77184	2003.71
77185	2003.68
77186	2003.78
77187	2003.72
77188	2004.99
77189	2004.75
77190	2004.76
77191	2004.52
77192	2005.07
77193	2005.06
77194	2004.81
77195	2004.27
77196	2004.39
77197	2005.34
77198	2004.98
77199	2005.06
77200	2004.65
77201	2005.28
77202	2005.53
77203	2004.92
77204	2004.78
77205	2005.01
77206	2005.11
77207	2004.57
77208	2004.39
77209	2004.21
77210	2004.86
77211	2004.81
77212	2004.54
77213	2004.07
77214	2004.21
77215	2004.39
77216	2004.54
77217	2004.31
77218	2004.74
77219	2004.8
77220	2004.85
77221	2004.09
77222	2004.62
77223	2004.41
77224	2004.58
77225	2004.02
77226	2004.31
77227	2003.72
77228	2003.78
77229	2004.3
77230	2003.74
77231	2004.39
77232	2005.2
77233	2004.77
77234	2004.32
77235	2004.41
77236	2005.57
77237	2005.05
77238	2005.29
77239	2004.88
77240	2004.88
77241	2004.81
77242	2004.08
77243	2004.76
77244	2004.57
77245	2005.15
77246	2005.12
77247	2004.72
77248	2004.6
77249	2004.79
77250	2005.94
77251	2004.89
77252	2004.82
77253	2004.79
77254	2004.63
77255	2004.24
77256	2004.41
77257	2004.49
77258	2004.61
77259	2004.77
77260	2004.95
77261	2004.73
77262	2004.98
77263	2005.57
77264	2004.42
77265	2005
77266	2004.48
77267	2004.74
77268	2004.38
77269	2005.21
77270	2004.3
77271	2004.78
77272	2004.62
77273	2005.2
77274	2004.97
77275	2004.48
77276	2004.34
77277	2004.19
77278	2004.18
77279	2004.46
77280	2004.25
77281	2004.61
77282	2004.65
77283	2004.66
77284	2004.16
77285	2003.94
77286	2003.11
77287	2003.77
77288	2004
77289	2004.53
77290	2004.1
77291	2003.55
77292	2004.28
77293	2004.08
77294	2003.94
77295	2004.36
77296	2004.18
77297	2003.71
77298	2004.65
77299	2004.52
77300	2004.6
77301	2005.16
77302	2004.87
77303	2004.67
77304	2005.26
77305	2005.5
77306	2005.39
77307	2004.03
77308	2005.12
77309	2005.12
77310	2004.85
77311	2005.35
77312	2005.62
77313	2004.75
77314	2004.67
77315	2004.68
77316	2004.6
77317	2005.29
77318	2004.54
77319	2004.04
77320	2005.61
77321	2004.96
77322	2005.69
77323	2005.37
77324	2005.34
77325	2005.42
77326	2004.97
77327	2005.32
77328	2005.34
77329	2004.65
77330	2004.95
77331	2005.47
77332	2005.01
77333	2005.02
77334	2005.43
77335	2005.36
77336	2005.33
77337	2005.46
77338	2004.95
77339	2004.35
77340	2003.79
77341	2003.84
77342	2004.17
77343	2003.79
77344	2003.43
77345	2004.78
77346	2004.58
77347	2004.76
77348	2004.72
77349	2004.46
77350	2004.26
77351	2004.98
77352	2005.1
77353	2004.25
77354	2004.67
77355	2004.75
77356	2004.76
77357	2004.9
77358	2004.62
77359	2004.65
77360	2004.79
77361	2004.03
77362	2003.22
77363	2003.38
77364	2003.91
77365	2004.52
77366	2004.14
77367	2003.96
77368	2004.34
77369	2004.64
77370	2004.8
77371	2004.27
77372	2003.55
77373	2003.89
77374	2003.9
77375	2003.57
77376	2003.76
77377	2003.54
77378	2003.5
77379	2003.98
77380	2003.14
77381	2004.28
77382	2004.47
77383	2004.82
77384	2005.48
77385	2005.44
77386	2005.08
77387	2004.77
77388	2004.44
77389	2004.53
77390	2004.88
77391	2004.85
77392	2004.71
77393	2004.94
77394	2005.1
77395	2005.07
77396	2004.25
77397	2004.18
77398	2004.71
77399	2004.4
77400	2004.53
77401	2004.81
77402	2005.18
77403	2003.82
77404	2003.75
77405	2004.24
77406	2003.88
77407	2003.76
77408	2004.41
77409	2004.38
77410	2004.49
77411	2003.43
77412	2004.02
77413	2004.46
77414	2004.38
77415	2003.71
77416	2003.76
77417	2003.92
77418	2004.58
77419	2004.32
77420	2004.57
77421	2004.22
77422	2004.81
77423	2004.22
77424	2004.72
77425	2005.01
77426	2004.61
77427	2004.71
77428	2004.82
77429	2004.66
77430	2004.92
77431	2004.09
77432	2005.12
77433	2004.46
77434	2004.39
77435	2005.14
77436	2005.49
77437	2005.25
77438	2004.79
77439	2004.74
77440	2004.4
77441	2003.43
77442	2004.34
77443	2003.46
77444	2003.51
77445	2003.95
77446	2004.37
77447	2005.03
77448	2004.77
77449	2004.6
77450	2004.07
77451	2003.72
77452	2003.72
77453	2003.99
77454	2004.41
77455	2004.77
77456	2003.98
77457	2005.13
77458	2003.93
77459	2005.19
77460	2004.57
77461	2004.13
77462	2004.21
77463	2004.29
77464	2004.97
77465	2004.85
77466	2004.01
77467	2004.36
77468	2003.97
77469	2004.12
77470	2004.79
77471	2004.2
77472	2005.13
77473	2005.54
77474	2005.11
77475	2005.24
77476	2005.25
77477	2004.56
77478	2005.48
77479	2004.67
77480	2005.32
77481	2005.63
77482	2004.62
77483	2005.43
77484	2005.26
77485	2005.36
77486	2005.12
77487	2004.81
77488	2004.67
77489	2005.34
77490	2004.99
77491	2004.92
77492	2005.03
77493	2004.48
77494	2004.32
77495	2004.92
77496	2005.01
77497	2004.27
77498	2004.49
77499	2004.47
77500	2003.98
77501	2004.41
77502	2003.69
77503	2004.51
77504	2004.04
77505	2004.46
77506	2004
77507	2004.19
77508	2004.01
77509	2004.33
77510	2004.31
77511	2004.59
77512	2004.1
77513	2003.8
77514	2003.84
77515	2003.98
77516	2004.14
77517	2004.1
77518	2003.98
77519	2004.59
77520	2004.62
77521	2004.58
77522	2004.88
77523	2004.35
77524	2003.7
77525	2004.25
77526	2004.16
77527	2004.21
77528	2004.32
77529	2004.46
77530	2004.33
77531	2004.52
77532	2004.65
77533	2005.05
77534	2004.92
77535	2004.54
77536	2004.33
77537	2004.47
77538	2004.59
77539	2004.33
77540	2004.91
77541	2004.73
77542	2004.81
77543	2004.64
77544	2004.47
77545	2005.11
77546	2004.67
77547	2004.56
77548	2004.81
77549	2004.95
77550	2004.51
77551	2004.38
77552	2004.36
77553	2004.74
77554	2005.02
77555	2004.37
77556	2004.68
77557	2004.28
77558	2003.74
77559	2004.08
77560	2004.55
77561	2003.97
77562	2004.13
77563	2004.32
77564	2004.36
77565	2004
77566	2004.17
77567	2004.54
77568	2004.76
77569	2004.36
77570	2004.14
77571	2004.89
77572	2004.69
77573	2005.03
77574	2005.47
77575	2005.17
77576	2005.13
77577	2004.9
77578	2004.62
77579	2004.39
77580	2005.58
77581	2004.36
77582	2004.22
77583	2004.22
77584	2004.16
77585	2004.72
77586	2004.87
77587	2004.58
77588	2005.52
77589	2005.82
77590	2005.33
77591	2004.96
77592	2005.2
77593	2005.41
77594	2005.31
77595	2005.43
77596	2005.01
77597	2004.29
77598	2004.88
77599	2003.95
77600	2003.58
77601	2003.91
77602	2004.76
77603	2004.65
77604	2004.44
77605	2004.28
77606	2004.35
77607	2004.05
77608	2004.17
77609	2004.65
77610	2003.87
77611	2004.01
77612	2004.43
77613	2004.36
77614	2004.77
77615	2005.65
77616	2004.78
77617	2004.64
77618	2004.62
77619	2005.09
77620	2005.49
77621	2005.31
77622	2005.62
77623	2005.26
77624	2005.59
77625	2005.16
77626	2005.17
77627	2004.38
77628	2004.54
77629	2004.97
77630	2005.04
77631	2005.27
77632	2004.99
77633	2004.83
77634	2005.12
77635	2004.48
77636	2004.95
77637	2005.31
77638	2005.11
77639	2005.49
77640	2005.17
77641	2005.38
77642	2005.13
77643	2004.95
77644	2004.96
77645	2004.77
77646	2004.39
77647	2004.78
77648	2004
77649	2004.35
77650	2004.24
77651	2004.21
77652	2004.47
77653	2004.7
77654	2003.88
77655	2003.42
77656	2003.6
77657	2003.67
77658	2003.59
77659	2003.66
77660	2003.56
77661	2004.39
77662	2005.15
77663	2003.64
77664	2003.63
77665	2003.82
77666	2004.12
77667	2004.88
77668	2003.88
77669	2005.58
77670	2004.36
77671	2004.41
77672	2004.88
77673	2005.4
77674	2005.32
77675	2005.72
77676	2005.13
77677	2005.03
77678	2004.57
77679	2004.47
77680	2004.11
77681	2004.12
77682	2004.48
77683	2004.73
77684	2004.52
77685	2004.65
77686	2004.5
77687	2004.69
77688	2004.46
77689	2004.96
77690	2004.77
77691	2004.58
77692	2004.36
77693	2004.38
77694	2004.72
77695	2004.69
77696	2003.63
77697	2003.89
77698	2004.57
77699	2004.77
77700	2004.79
77701	2003.99
77702	2005.34
77703	2004.64
77704	2004.76
77705	2003.95
77706	2004.5
77707	2004.19
77708	2004.22
77709	2005.32
77710	2004.03
77711	2004.36
77712	2004
77713	2004.13
77714	2004.46
77715	2004.81
77716	2004.83
77717	2004.94
77718	2005.2
77719	2005.12
77720	2004.65
77721	2005.02
77722	2005.05
77723	2004.9
77724	2004.79
77725	2005.19
77726	2004.68
77727	2004.68
77728	2003.94
77729	2004.85
77730	2004.31
77731	2004.36
77732	2004.67
77733	2004.35
77734	2003.97
77735	2003.5
77736	2004.65
77737	2004.39
77738	2004.27
77739	2004.36
77740	2005.2
77741	2004.99
77742	2004.95
77743	2004.76
77744	2004.49
77745	2004.6
77746	2004.54
77747	2004.58
77748	2004.69
77749	2004.35
77750	2004.91
77751	2005.09
77752	2004.91
77753	2004.25
77754	2004.22
77755	2004.41
77756	2004.1
77757	2004.74
77758	2004.64
77759	2005.04
77760	2004.81
77761	2005.26
77762	2005.28
77763	2005.01
77764	2004.85
77765	2004.63
77766	2004.24
77767	2003.85
77768	2004.05
77769	2003.53
77770	2004.28
77771	2004.54
77772	2004.61
77773	2004.55
77774	2004.41
77775	2003.63
77776	2003.62
77777	2004.45
77778	2003.87
77779	2004.03
77780	2004.36
77781	2005.19
77782	2004.7
77783	2004.12
77784	2005.19
77785	2004.86
77786	2004.41
77787	2004.85
77788	2004.94
77789	2004.84
77790	2004.18
77791	2003.77
77792	2003.53
77793	2003.73
77794	2004.23
77795	2004.01
77796	2004.13
77797	2003.89
77798	2004.4
77799	2003.84
77800	2004.14
77801	2004.56
77802	2004.01
77803	2004.02
77804	2004.08
77805	2004.1
77806	2004.09
77807	2003.63
77808	2003.93
77809	2003.86
77810	2003.99
77811	2004.17
77812	2004.24
77813	2004.66
77814	2004.3
77815	2004.57
77816	2005.05
77817	2005.01
77818	2005.46
77819	2004.9
77820	2004.34
77821	2004.87
77822	2005.25
77823	2005.32
77824	2004.41
77825	2004.46
77826	2004.01
77827	2004.39
77828	2004.5
77829	2003.81
77830	2003.5
77831	2003.83
77832	2003.57
77833	2003.34
77834	2003.95
77835	2003.49
77836	2004.24
77837	2004.24
77838	2004.28
77839	2003.85
77840	2004.48
77841	2003.75
77842	2003.63
77843	2003.44
77844	2003.83
77845	2003.49
77846	2003.77
77847	2004.07
77848	2003.96
77849	2003.19
77850	2003.35
77851	2003.56
77852	2004.09
77853	2003.75
77854	2004.15
77855	2003.71
77856	2003.82
77857	2004.24
77858	2004.46
77859	2004.47
77860	2004.45
77861	2003.99
77862	2003.26
77863	2003.25
77864	2003.04
77865	2003.94
77866	2003.44
77867	2003.67
77868	2004.02
77869	2004.76
77870	2004.52
77871	2004.76
77872	2003.68
77873	2004.34
77874	2004.21
77875	2004.08
77876	2004.56
77877	2004.3
77878	2004.33
77879	2004.33
77880	2004.1
77881	2003.88
77882	2004.74
77883	2003.66
77884	2004.69
77885	2004.43
77886	2004.41
77887	2004.15
77888	2004.62
77889	2004.64
77890	2004.96
77891	2004.95
77892	2004.52
77893	2004.78
77894	2004.34
77895	2004.77
77896	2004.39
77897	2003.96
77898	2004.76
77899	2004.93
77900	2004.93
77901	2004.95
77902	2005.02
77903	2004.58
77904	2004.33
77905	2004.81
77906	2004.78
77907	2004.76
77908	2005.01
77909	2004.6
77910	2005.16
77911	2004.85
77912	2004.63
77913	2004.09
77914	2004.46
77915	2004.13
77916	2003.99
77917	2003.78
77918	2004
77919	2004.48
77920	2004.69
77921	2004.63
77922	2004.13
77923	2004.2
77924	2004.49
77925	2005.08
77926	2004.8
77927	2004.14
77928	2004.02
77929	2003.99
77930	2004.64
77931	2005.07
77932	2003.92
77933	2004.21
77934	2004.6
77935	2004.7
77936	2005.27
77937	2005.36
77938	2005.63
77939	2005.18
77940	2005.36
77941	2004.96
77942	2005.18
77943	2004.1
77944	2005.21
77945	2005.79
77946	2005.31
77947	2004.89
77948	2004.18
77949	2005.03
77950	2004.83
77951	2004.91
77952	2004.82
77953	2004.56
77954	2004.13
77955	2004.35
77956	2004.98
77957	2004.52
77958	2005.13
77959	2005.64
77960	2005.6
77961	2005.79
77962	2005.62
77963	2005.21
77964	2004.43
77965	2004.74
77966	2005.1
77967	2005.41
77968	2005.86
77969	2005.35
77970	2005.84
77971	2005.34
77972	2005.4
77973	2005.55
77974	2005.14
77975	2004.72
77976	2004.8
77977	2004.04
77978	2004.72
77979	2004.91
77980	2005.33
77981	2005.02
77982	2004.97
77983	2004.4
77984	2005
77985	2004.3
77986	2004.32
77987	2004.8
77988	2004.73
77989	2004.15
77990	2004.11
77991	2003.69
77992	2003.37
77993	2004.17
77994	2004.76
77995	2004.71
77996	2004.71
77997	2004.33
77998	2004.61
77999	2005.05
78000	2004.15
78001	2004.86
78002	2004.66
78003	2004.29
78004	2005.07
78005	2004.88
78006	2005.03
78007	2005
78008	2004.98
78009	2004.89
78010	2004.95
78011	2004.83
78012	2003.86
78013	2004.49
78014	2005.11
78015	2004.51
78016	2004.04
78017	2004.15
78018	2003.94
78019	2003.8
78020	2003.97
78021	2004.29
78022	2004.18
78023	2004.24
78024	2003.98
78025	2004.06
78026	2004.54
78027	2004.57
78028	2004.95
78029	2004.23
78030	2004.39
78031	2004.22
78032	2004.92
78033	2004.91
78034	2004.97
78035	2004.63
78036	2004.9
78037	2004.47
78038	2005.22
78039	2005.25
78040	2004.6
78041	2005.23
78042	2004.64
78043	2004.82
78044	2004.91
78045	2004.34
78046	2004.59
78047	2004.95
78048	2005.26
78049	2005.4
78050	2005.43
78051	2005.03
78052	2004.93
78053	2004.51
78054	2004.34
78055	2004.87
78056	2004.58
78057	2005.91
78058	2005.88
78059	2004.78
78060	2005.22
78061	2004.89
78062	2004.42
78063	2003.7
78064	2004.42
78065	2004.05
78066	2004.49
78067	2005.24
78068	2004.45
78069	2005.32
78070	2004.29
78071	2004.61
78072	2005.07
78073	2004.06
78074	2003.89
78075	2003.43
78076	2004.38
78077	2003.92
78078	2004.19
78079	2003.69
78080	2004.63
78081	2003.81
78082	2003.35
78083	2004.28
78084	2004.42
78085	2004.6
78086	2005
78087	2004.5
78088	2004.63
78089	2004.92
78090	2004.27
78091	2004.43
78092	2004.32
78093	2004.2
78094	2004.13
78095	2004.25
78096	2003.87
78097	2004.38
78098	2004.78
78099	2004.7
78100	2004.3
78101	2004.83
78102	2005.08
78103	2005.12
78104	2004.58
78105	2004.93
78106	2004.7
78107	2004.66
78108	2004.67
78109	2004.64
78110	2004.21
78111	2003.88
78112	2004.86
78113	2004.31
78114	2003.92
78115	2004.64
78116	2004.93
78117	2005.05
78118	2004.64
78119	2005.1
78120	2005.06
78121	2004.83
78122	2005.06
78123	2004.96
78124	2004.39
78125	2004.27
78126	2005.23
78127	2004.79
78128	2005.47
78129	2004.45
78130	2004.65
78131	2004.09
78132	2004.12
78133	2004.95
78134	2004.96
78135	2004.62
78136	2004.94
78137	2004.99
78138	2004.54
78139	2004.66
78140	2004.92
78141	2004.96
78142	2004.59
78143	2004.55
78144	2004.98
78145	2004.88
78146	2004.77
78147	2005.81
78148	2005.75
78149	2005.62
78150	2005.63
78151	2005.4
78152	2004.75
78153	2004.94
78154	2004.66
78155	2004.5
78156	2005.01
78157	2004.93
78158	2004.67
78159	2005.27
78160	2005.24
78161	2005.33
78162	2004.91
78163	2004.64
78164	2004.72
78165	2004.95
78166	2005.45
78167	2005.64
78168	2005.47
78169	2005.58
78170	2005.3
78171	2005.3
78172	2005.12
78173	2005.71
78174	2005.35
78175	2005.55
78176	2005.45
78177	2005.54
78178	2005.39
78179	2005.56
78180	2005.7
78181	2005.23
78182	2005.72
78183	2005.06
78184	2005.71
78185	2004.67
78186	2004.76
78187	2004.7
78188	2004.65
78189	2005.09
78190	2004.59
78191	2004.84
78192	2004.45
78193	2005.02
78194	2004.92
78195	2004.82
78196	2005.07
78197	2005
78198	2005.06
78199	2005
78200	2005.13
78201	2004.88
78202	2004.96
78203	2005.67
78204	2005.61
78205	2004.44
78206	2005.14
78207	2005.6
78208	2005.74
78209	2005.51
78210	2005.58
78211	2005.3
78212	2004.84
78213	2004.42
78214	2003.61
78215	2004.55
78216	2004.02
78217	2003.93
78218	2004.11
78219	2003.3
78220	2004.32
78221	2004.85
78222	2004.12
78223	2004.11
78224	2004.54
78225	2004.53
78226	2004.93
78227	2004.67
78228	2004.23
78229	2004.87
78230	2004.47
78231	2004.28
78232	2004.21
78233	2004.18
78234	2004.76
78235	2004.13
78236	2004.75
78237	2004.78
78238	2004.54
78239	2004.36
78240	2004.3
78241	2004.56
78242	2003.93
78243	2004.09
78244	2004.04
78245	2004.15
78246	2004.43
78247	2004.03
78248	2004.69
78249	2004.87
78250	2004.33
78251	2004.35
78252	2004.09
78253	2003.76
78254	2004.08
78255	2004.14
78256	2004.42
78257	2004.8
78258	2004.81
78259	2005
78260	2004.41
78261	2003.74
78262	2004.12
78263	2003.95
78264	2004.13
78265	2004.4
78266	2004.69
78267	2004.43
78268	2004.61
78269	2004.62
78270	2004.28
78271	2004.62
78272	2005.29
78273	2003.94
78274	2004.49
78275	2004.86
78276	2004.63
78277	2004
78278	2004.03
78279	2004.08
78280	2003.87
78281	2003.91
78282	2004.19
78283	2004.19
78284	2004.1
78285	2004
78286	2003.74
78287	2004.46
78288	2004.07
78289	2004.15
78290	2004.21
78291	2003.77
78292	2003.41
78293	2003.93
78294	2004.08
78295	2004.08
78296	2004.48
78297	2004.99
78298	2003.98
78299	2003.96
78300	2003.24
78301	2003.61
78302	2003.48
78303	2004.46
78304	2004.29
78305	2004.69
78306	2004.47
78307	2004.92
78308	2004.78
78309	2004.59
78310	2004.57
78311	2005.89
78312	2005.93
78313	2005.23
78314	2005.04
78315	2004.9
78316	2004.75
78317	2004.58
78318	2005.12
78319	2005.15
78320	2004.86
78321	2002.98
78322	2004.04
78323	2004.4
78324	2005
78325	2004.72
78326	2004.56
78327	2004.59
78328	2004.74
78329	2004.76
78330	2004.28
78331	2004.64
78332	2004.4
78333	2003.89
78334	2003.67
78335	2003.75
78336	2004.22
78337	2004.36
78338	2004.47
78339	2004.2
78340	2004.72
78341	2005.2
78342	2004.92
78343	2004.51
78344	2004.43
78345	2004.8
78346	2004.66
78347	2004.53
78348	2004.37
78349	2003.53
78350	2004.7
78351	2004.81
78352	2003.94
78353	2004.58
78354	2005.04
78355	2004.76
78356	2005.17
78357	2003.95
78358	2004.25
78359	2004.42
78360	2004.25
78361	2003.62
78362	2004.33
78363	2004.31
78364	2004.39
78365	2004.46
78366	2004.4
78367	2004.43
78368	2004.69
78369	2004.16
78370	2004.1
78371	2004.04
78372	2003.55
78373	2004.25
78374	2004.25
78375	2004.34
78376	2004.9
78377	2004.19
78378	2004.2
78379	2004.62
78380	2004.59
78381	2003.73
78382	2003.84
78383	2004.43
78384	2004.84
78385	2004.71
78386	2004.68
78387	2004.59
78388	2004.24
78389	2004.17
78390	2004.99
78391	2005.43
78392	2004.94
78393	2005.15
78394	2004.65
78395	2004.58
78396	2004.86
78397	2004.76
78398	2004.79
78399	2003.89
78400	2004.65
78401	2003.46
78402	2004.14
78403	2004.99
78404	2005.14
78405	2005.29
78406	2005.15
78407	2004.7
78408	2004.95
78409	2004.89
78410	2004.5
78411	2005.18
78412	2004.68
78413	2005.6
78414	2004.96
78415	2004.17
78416	2004.82
78417	2004.59
78418	2005.06
78419	2005.09
78420	2005.07
78421	2004.93
78422	2005.46
78423	2005.01
78424	2005.18
78425	2004.85
78426	2004.11
78427	2004.11
78428	2004.54
78429	2004.48
78430	2004.57
78431	2005.07
78432	2004.37
78433	2004.92
78434	2005.26
78435	2005.58
78436	2005.25
78437	2005.1
78438	2004.8
78439	2005.4
78440	2004.86
78441	2004.55
78442	2004.7
78443	2005.18
78444	2005.55
78445	2004.78
78446	2004.67
78447	2004.9
78448	2004.58
78449	2005.6
78450	2004.83
78451	2003.61
78452	2004.12
78453	2004.07
78454	2004.19
78455	2004.9
78456	2004.82
78457	2004.66
78458	2004.54
78459	2004.32
78460	2005.27
78461	2005.29
78462	2004.81
78463	2004.46
78464	2004.5
78465	2003.78
78466	2004.44
78467	2004.3
78468	2004.88
78469	2004.13
78470	2004.18
78471	2004.27
78472	2003.56
78473	2003.69
78474	2003.19
78475	2004.31
78476	2004.78
78477	2004.28
78478	2004.63
78479	2003.81
78480	2004.68
78481	2004.84
78482	2005.52
78483	2005.65
78484	2005
78485	2005.2
78486	2004.7
78487	2004.45
78488	2004.76
78489	2005.02
78490	2004.74
78491	2004.49
78492	2004.37
78493	2004.76
78494	2004.79
78495	2004.38
78496	2004.57
78497	2004.45
78498	2004.22
78499	2004.15
78500	2004.21
78501	2003.42
78502	2003.78
78503	2004.01
78504	2004.37
78505	2003.92
78506	2004.87
78507	2004.66
78508	2003.89
78509	2004.63
78510	2004.59
78511	2004.02
78512	2003.93
78513	2003.74
78514	2003.68
78515	2004.02
78516	2003.93
78517	2004.14
78518	2004.57
78519	2004.54
78520	2004.61
78521	2003.92
78522	2004.09
78523	2004.22
78524	2003.93
78525	2003.75
78526	2003.61
78527	2003.78
78528	2002.9
78529	2003.61
78530	2003.41
78531	2002.65
78532	2003.22
78533	2003.29
78534	2003.64
78535	2003.87
78536	2003.93
78537	2003.59
78538	2003.95
78539	2004.09
78540	2004.45
78541	2004.5
78542	2004.74
78543	2005
78544	2004.13
78545	2004.54
78546	2005.03
78547	2004.49
78548	2005.17
78549	2004.97
78550	2005.06
78551	2004.8
78552	2005.24
78553	2004.52
78554	2004.91
78555	2004.42
78556	2004.57
78557	2004.42
78558	2004.93
78559	2004.4
78560	2004.67
78561	2004.38
78562	2004.72
78563	2003.85
78564	2004.17
78565	2004.62
78566	2004.7
78567	2004.81
78568	2004.74
78569	2004.79
78570	2004.28
78571	2004.98
78572	2005.24
78573	2005.36
78574	2005.14
78575	2005.48
78576	2004.4
78577	2003.79
78578	2004.74
78579	2004.38
78580	2005.18
78581	2004.63
78582	2004.36
78583	2004.32
78584	2004.2
78585	2004.53
78586	2004.28
78587	2004.31
78588	2004.55
78589	2004.33
78590	2004.37
78591	2004.7
78592	2004.59
78593	2004.13
78594	2005.24
78595	2005.4
78596	2005.41
78597	2005.78
78598	2005.46
78599	2005.48
78600	2005.52
78601	2005.88
78602	2004.87
78603	2004.71
78604	2004.64
78605	2004.37
78606	2003.94
78607	2004.75
78608	2004.53
78609	2004.69
78610	2005.13
78611	2005.54
78612	2005.43
78613	2005.54
78614	2005.6
78615	2005.23
78616	2005.21
78617	2005.25
78618	2004.91
78619	2005.06
78620	2005.16
78621	2005.47
78622	2005.25
78623	2005.18
78624	2004.35
78625	2004.72
78626	2004.57
78627	2004.44
78628	2004.11
78629	2004.81
78630	2004.9
78631	2004.87
78632	2005.31
78633	2004.93
78634	2004.89
78635	2005.38
78636	2004.62
78637	2004.84
78638	2005.15
78639	2003.94
78640	2004.38
78641	2004.17
78642	2004.47
78643	2004.43
78644	2004.44
78645	2004.57
78646	2004.18
78647	2004.04
78648	2004.48
78649	2004.42
78650	2004.21
78651	2005.07
78652	2003.89
78653	2003.99
78654	2004.35
78655	2004.34
78656	2004.12
78657	2003.84
78658	2003.55
78659	2003.65
78660	2004.11
78661	2003.64
78662	2004.19
78663	2003.99
78664	2004.3
78665	2005.24
78666	2004.43
78667	2004.19
78668	2004.22
78669	2004.51
78670	2004.67
78671	2004.78
78672	2004.68
78673	2004.67
78674	2004.06
78675	2004.34
78676	2004.63
78677	2004.17
78678	2004.23
78679	2003.9
78680	2003.9
78681	2004.3
78682	2004.39
78683	2004.28
78684	2005.23
78685	2004.92
78686	2004.82
78687	2004.74
78688	2003.75
78689	2003.76
78690	2004.45
78691	2003.39
78692	2003.86
78693	2004.33
78694	2004.19
78695	2004.17
78696	2004.62
78697	2004.16
78698	2004.44
78699	2004.57
78700	2004.17
78701	2004.23
78702	2004.37
78703	2003.58
78704	2003.5
78705	2003.92
78706	2004.18
78707	2003.87
78708	2003.75
78709	2003.46
78710	2003.48
78711	2003.39
78712	2003.38
78713	2003.23
78714	2003.41
78715	2004.25
78716	2003.91
78717	2004.34
78718	2004.05
78719	2002.88
78720	2003.37
78721	2002.82
78722	2002.54
78723	2002.74
78724	2002.77
78725	2003.46
78726	2003.47
78727	2004.11
78728	2003.45
78729	2004.18
78730	2004.63
78731	2004.16
78732	2004.02
78733	2004.27
78734	2003.64
78735	2003.01
78736	2004.43
78737	2003.58
78738	2003.24
78739	2003.41
78740	2003.57
78741	2003.04
78742	2003.56
78743	2004.02
78744	2004.53
78745	2004.21
78746	2003.77
78747	2004.58
78748	2004.4
78749	2003.85
78750	2003.83
78751	2004.97
78752	2004.67
78753	2004.99
78754	2004.68
78755	2004.58
78756	2004.8
78757	2004.38
78758	2004.74
78759	2003.84
78760	2005.32
78761	2004.72
78762	2004.66
78763	2005.08
78764	2004.89
78765	2005.21
78766	2005.29
78767	2005.13
78768	2004.2
78769	2004.88
78770	2004.42
78771	2004.53
78772	2004.41
78773	2003.97
78774	2003.53
78775	2003.41
78776	2003.03
78777	2003.32
78778	2002.8
78779	2003.26
78780	2003.02
78781	2003.32
78782	2003.88
78783	2003.66
78784	2003.93
78785	2002.98
78786	2003.06
78787	2003.65
78788	2003.64
78789	2004.58
78790	2003.96
78791	2004.47
78792	2003.74
78793	2003.78
78794	2003.16
78795	2003.93
78796	2003.99
78797	2004.63
78798	2005.07
78799	2005.29
78800	2004.93
78801	2004.97
78802	2003.93
78803	2004.23
78804	2005.2
78805	2004.81
78806	2005.18
78807	2004.75
78808	2004.92
78809	2004.85
78810	2004.83
78811	2004.59
78812	2004.74
78813	2005.05
78814	2004.24
78815	2004.84
78816	2004.31
78817	2004.47
78818	2004.43
78819	2003.98
78820	2004.34
78821	2004.71
78822	2004.3
78823	2004.95
78824	2003.9
78825	2004.22
78826	2004.47
78827	2004.02
78828	2004.8
78829	2004.12
78830	2004.28
78831	2004.24
78832	2004.56
78833	2003.54
78834	2004.44
78835	2004.37
78836	2004.54
78837	2004.84
78838	2004.46
78839	2004.44
78840	2004.62
78841	2004.51
78842	2003.88
78843	2004.4
78844	2004.63
78845	2004.12
78846	2004.75
78847	2003.94
78848	2004
78849	2003.81
78850	2003.96
78851	2004.45
78852	2004.09
78853	2005.28
78854	2004.94
78855	2004.55
78856	2004.09
78857	2003.24
78858	2003.67
78859	2003.84
78860	2004.01
78861	2003.69
78862	2003.97
78863	2003.69
78864	2003.53
78865	2003.68
78866	2003.85
78867	2003.41
78868	2003.25
78869	2004.04
78870	2003.59
78871	2003.81
78872	2003.46
78873	2003.99
78874	2004.29
78875	2003.93
78876	2004.1
78877	2004.27
78878	2004.71
78879	2004.77
78880	2005.26
78881	2004.96
78882	2004.87
78883	2005.16
78884	2004.68
78885	2004.58
78886	2004.23
78887	2004.54
78888	2004.59
78889	2005.42
78890	2004.49
78891	2005.5
78892	2005.13
78893	2004.59
78894	2004.78
78895	2005.49
78896	2005.02
78897	2004.47
78898	2005.09
78899	2005.13
78900	2004.6
78901	2004.47
78902	2004.68
78903	2004.1
78904	2004.89
78905	2004.81
78906	2003.94
78907	2004.39
78908	2003.44
78909	2003.12
78910	2003.41
78911	2003.29
78912	2003.44
78913	2003.54
78914	2004.08
78915	2004.23
78916	2003.94
78917	2003.86
78918	2003.01
78919	2003.99
78920	2004.03
78921	2003.37
78922	2004.22
78923	2004.03
78924	2004.07
78925	2003.73
78926	2003.7
78927	2004.31
78928	2004.86
78929	2003.7
78930	2003.56
78931	2003.8
78932	2003.85
78933	2003.33
78934	2003.44
78935	2003.36
78936	2003.77
78937	2003.7
78938	2004.37
78939	2004.34
78940	2004.63
78941	2004.56
78942	2004.42
78943	2004.49
78944	2004.38
78945	2005.04
78946	2004.28
78947	2004.66
78948	2004.75
78949	2004.59
78950	2004.96
78951	2005.05
78952	2005.43
78953	2005.19
78954	2005.22
78955	2004.24
78956	2004.25
78957	2004.45
78958	2005.21
78959	2005.14
78960	2004.4
78961	2004.48
78962	2004.86
78963	2004.54
78964	2004.91
78965	2004.8
78966	2004.31
78967	2004.39
78968	2004.85
78969	2004.26
78970	2004.71
78971	2004.28
78972	2004.39
78973	2004.12
78974	2004.61
78975	2004.05
78976	2005.19
78977	2004.37
78978	2004.98
78979	2004.56
78980	2005.2
78981	2004.63
78982	2004.68
78983	2004.33
78984	2004.81
78985	2004.77
78986	2003.99
78987	2004.05
78988	2004.75
78989	2004.24
78990	2004.7
78991	2004.79
78992	2004.43
78993	2004.78
78994	2004.67
78995	2004.84
78996	2004.72
78997	2004.71
78998	2004.32
78999	2005.68
79000	2005.55
79001	2004.48
79002	2004.93
79003	2004.89
79004	2005.12
79005	2004.6
79006	2005.21
79007	2004.96
79008	2004.96
79009	2005.03
79010	2004.18
79011	2004.66
79012	2004.54
79013	2004.58
79014	2004.38
79015	2004.46
79016	2004.5
79017	2004.75
79018	2004.8
79019	2005.3
79020	2005
79021	2005.71
79022	2006.03
79023	2006.14
79024	2005.47
79025	2006.18
79026	2005.5
79027	2005.5
79028	2005.68
79029	2005.38
79030	2004.72
79031	2005.21
79032	2005.2
79033	2004.9
79034	2003.85
79035	2004.32
79036	2004.33
79037	2004.79
79038	2005.17
79039	2004.63
79040	2004.48
79041	2004.55
79042	2004.54
79043	2004.58
79044	2004.73
79045	2004.37
79046	2004.38
79047	2004.28
79048	2004.7
79049	2004.93
79050	2004.54
79051	2004.85
79052	2004.04
79053	2004.4
79054	2004.43
79055	2004.23
79056	2004.68
79057	2004.98
79058	2004.64
79059	2004.59
79060	2004.24
79061	2003.98
79062	2005.34
79063	2005.32
79064	2005.33
79065	2005.94
79066	2005.03
79067	2004.35
79068	2004.47
79069	2004.75
79070	2004.51
79071	2003.96
79072	2004.04
79073	2003.96
79074	2004.23
79075	2003.51
79076	2003.36
79077	2003.15
79078	2003.45
79079	2003.05
79080	2003.47
79081	2003.33
79082	2003.94
79083	2003.93
79084	2004.43
79085	2004.15
79086	2003.78
79087	2004.39
79088	2004.3
79089	2003.62
79090	2004.62
79091	2003.89
79092	2003.36
79093	2004.19
79094	2004.9
79095	2003.94
79096	2004.34
79097	2004.3
79098	2004.34
79099	2004.34
79100	2004.41
79101	2005.21
79102	2004.73
79103	2005.46
79104	2005.29
79105	2004.7
79106	2004.37
79107	2004.14
79108	2004.93
79109	2004.86
79110	2005.08
79111	2004.87
79112	2004.83
79113	2005.09
79114	2004.86
79115	2005.15
79116	2004.31
79117	2004.14
79118	2003.14
79119	2003.56
79120	2003.49
79121	2004.36
79122	2004.85
79123	2004.53
79124	2004.88
79125	2004.96
79126	2004.65
79127	2004.32
79128	2003.89
79129	2003.84
79130	2004.09
79131	2004.4
79132	2004.31
79133	2003.92
79134	2003.94
79135	2004
79136	2003.87
79137	2003.8
79138	2003.88
79139	2004.28
79140	2004.26
79141	2004.3
79142	2005.21
79143	2005.02
79144	2004.9
79145	2004.98
79146	2004.35
79147	2004.47
79148	2004.66
79149	2004.87
79150	2004.43
79151	2004.92
79152	2004.33
79153	2005.51
79154	2005.06
79155	2004.87
79156	2004.79
79157	2004.29
79158	2004.07
79159	2004.81
79160	2004.54
79161	2003.8
79162	2004.59
79163	2004.51
79164	2004.13
79165	2003.85
79166	2004.57
79167	2004.94
79168	2004.83
79169	2004.64
79170	2004.66
79171	2004.73
79172	2005.41
79173	2005.26
79174	2004.53
79175	2004.21
79176	2003.84
79177	2004.38
79178	2004.6
79179	2003.13
79180	2003.73
79181	2004.72
79182	2004.05
79183	2003.9
79184	2003.36
79185	2003.63
79186	2003.34
79187	2003.28
79188	2003.81
79189	2003.87
79190	2003.49
79191	2003.85
79192	2004.32
79193	2004.61
79194	2004.42
79195	2004.19
79196	2003.71
79197	2004.29
79198	2005.09
79199	2004.23
79200	2003.8
79201	2003.63
79202	2003.55
79203	2004.31
79204	2004.72
79205	2005.2
79206	2004.9
79207	2005.04
79208	2004.2
79209	2005.32
79210	2004.49
79211	2005.46
79212	2004.75
79213	2005.2
79214	2004.73
79215	2005.03
79216	2004.76
79217	2004.24
79218	2005.1
79219	2005.09
79220	2004.56
79221	2005.03
79222	2004.66
79223	2004.66
79224	2004.46
79225	2004.19
79226	2003.77
79227	2004.27
79228	2004
79229	2004.63
79230	2004.24
79231	2004.36
79232	2004.48
79233	2004.28
79234	2004.44
79235	2003.76
79236	2004.45
79237	2004.4
79238	2004.99
79239	2005.04
79240	2004.86
79241	2004.91
79242	2005.21
79243	2004
79244	2004.43
79245	2004.57
79246	2004.71
79247	2004.8
79248	2005.49
79249	2004.8
79250	2004.79
79251	2004.71
79252	2004.52
79253	2005.09
79254	2005.74
79255	2005.62
79256	2005.7
79257	2005.73
79258	2005.83
79259	2006.01
79260	2005.87
79261	2005.17
79262	2005.06
79263	2004.77
79264	2005.82
79265	2005.51
79266	2005.37
79267	2005.92
79268	2005.31
79269	2004.85
79270	2004.83
79271	2005.01
79272	2004.23
79273	2005.6
79274	2005.26
79275	2004.88
79276	2005.34
79277	2005.67
79278	2004.97
79279	2005.82
79280	2005.5
79281	2005.54
79282	2005.24
79283	2005.04
79284	2004.58
79285	2005.55
79286	2005.52
79287	2005.64
79288	2005.33
79289	2004.29
79290	2005.45
79291	2004.27
79292	2004.4
79293	2004.57
79294	2004.36
79295	2004.46
79296	2004.93
79297	2005.11
79298	2005.42
79299	2005.26
79300	2004.84
79301	2004.74
79302	2005.23
79303	2004.68
79304	2004.36
79305	2004.11
79306	2005.01
79307	2004.02
79308	2004.39
79309	2004
79310	2004.12
79311	2004.27
79312	2004.75
79313	2004.06
79314	2004.15
79315	2005.02
79316	2004.54
79317	2004.65
79318	2004.39
79319	2004.31
79320	2004.05
79321	2005.14
79322	2004.61
79323	2004.19
79324	2004.04
79325	2004.5
79326	2005.02
79327	2004.52
79328	2005.28
79329	2004.82
79330	2005.36
79331	2004.82
79332	2004.69
79333	2004.22
79334	2004.43
79335	2004.44
79336	2003.82
79337	2004.01
79338	2005.18
79339	2004.97
79340	2005.48
79341	2005
79342	2004.85
79343	2004.09
79344	2003.93
79345	2004.03
79346	2003.75
79347	2004.62
79348	2004.18
79349	2004.2
79350	2004.74
79351	2004.24
79352	2005.05
79353	2004.98
79354	2004.17
79355	2004.22
79356	2004.61
79357	2004.34
79358	2004.6
79359	2004.23
79360	2004.32
79361	2003.82
79362	2003.95
79363	2004.34
79364	2004.36
79365	2004.73
79366	2003.91
79367	2003.99
79368	2004.51
79369	2004.17
79370	2003.36
79371	2003.67
79372	2003.63
79373	2003.94
79374	2004.11
79375	2004.15
79376	2004.89
79377	2005.88
79378	2005.49
79379	2004.38
79380	2004.43
79381	2005
79382	2004.37
79383	2005.19
79384	2004.56
79385	2004.29
79386	2003.94
79387	2003.96
79388	2004.13
79389	2004.36
79390	2004.21
79391	2003.89
79392	2004.19
79393	2004.75
79394	2004.12
79395	2004.26
79396	2004.31
79397	2005.33
79398	2004.63
79399	2004.82
79400	2005.04
79401	2005.54
79402	2005.33
79403	2005.41
79404	2004.34
79405	2004.43
79406	2003.19
79407	2004.22
79408	2004.29
79409	2004.49
79410	2004.63
79411	2004.95
79412	2004.63
79413	2004.26
79414	2004.06
79415	2004.19
79416	2004.53
79417	2003.98
79418	2004.29
79419	2004.73
79420	2004.96
79421	2004.73
79422	2004.65
79423	2004.68
79424	2004.62
79425	2004.42
79426	2003.6
79427	2003.77
79428	2003.66
79429	2003.09
79430	2002.66
79431	2002.93
79432	2004.1
79433	2003.65
79434	2004.12
79435	2004.35
79436	2004.2
79437	2004.91
79438	2004.42
79439	2004.49
79440	2004.08
79441	2003.71
79442	2003.69
79443	2003.33
79444	2003.59
79445	2003.76
79446	2003.52
79447	2003.96
79448	2003.98
79449	2003.89
79450	2004.2
79451	2003.44
79452	2003.57
79453	2004.25
79454	2003.97
79455	2004.39
79456	2004.48
79457	2004.89
79458	2004.15
79459	2004.44
79460	2004.57
79461	2004.46
79462	2004.35
79463	2004.7
79464	2004.08
79465	2004.1
79466	2004.58
79467	2004.31
79468	2004.43
79469	2004.65
79470	2004.74
79471	2004.34
79472	2003.66
79473	2004.88
79474	2004.69
79475	2004.95
79476	2004.79
79477	2004.87
79478	2005.09
79479	2005.47
79480	2005.04
79481	2005.7
79482	2004.67
79483	2004.49
79484	2004.97
79485	2005.14
79486	2005.06
79487	2004.61
79488	2005.46
79489	2005.3
79490	2005.61
79491	2005.78
79492	2004.88
79493	2005.09
79494	2004.03
79495	2004.55
79496	2003.88
79497	2004.18
79498	2004.04
79499	2004.27
79500	2004.77
79501	2003.63
79502	2004.45
79503	2005.14
79504	2004.43
79505	2004.79
79506	2004.13
79507	2004.15
79508	2004.45
79509	2004.64
79510	2004.85
79511	2005.36
79512	2004.37
79513	2004.56
79514	2005.35
79515	2005.19
79516	2005.03
79517	2004.54
79518	2004.39
79519	2004.67
79520	2004.45
79521	2004.78
79522	2005.29
79523	2004.21
79524	2004.7
79525	2004.57
79526	2004.63
79527	2004.27
79528	2004
79529	2004.14
79530	2004.1
79531	2004.55
79532	2005.26
79533	2004.39
79534	2003.71
79535	2004.22
79536	2004.71
79537	2003.87
79538	2004.29
79539	2004.24
79540	2004.07
79541	2004.34
79542	2004.56
79543	2004.88
79544	2004.65
79545	2005.07
79546	2004.44
79547	2004.68
79548	2004.71
79549	2004.82
79550	2005.22
79551	2004.59
79552	2004.73
79553	2004.19
79554	2004.05
79555	2004.72
79556	2003.82
79557	2004.55
79558	2004.54
79559	2004.78
79560	2004.36
79561	2004.32
79562	2004.66
79563	2004.52
79564	2003.45
79565	2003.64
79566	2003.81
79567	2004.13
79568	2004.16
79569	2004.25
79570	2003.74
79571	2003.79
79572	2004.49
79573	2004.36
79574	2004.86
79575	2005.36
79576	2004.36
79577	2004.64
79578	2004
79579	2004.25
79580	2003.98
79581	2004.34
79582	2004.63
79583	2004.71
79584	2004.72
79585	2005.65
79586	2004.5
79587	2004.54
79588	2004.49
79589	2004.55
79590	2004.23
79591	2004.86
79592	2004.64
79593	2005.13
79594	2005.06
79595	2005.14
79596	2005.54
79597	2004.96
79598	2005.44
79599	2004.78
79600	2005.31
79601	2005.32
79602	2004.43
79603	2004.59
79604	2005.07
79605	2005
79606	2005.16
79607	2005.55
79608	2004.82
79609	2004.74
79610	2004.72
79611	2005.61
79612	2004.68
79613	2004.66
79614	2005.32
79615	2004.5
79616	2004.24
79617	2004.26
79618	2004.43
79619	2004.76
79620	2004.15
79621	2004.32
79622	2004.23
79623	2004.01
79624	2004.35
79625	2004.52
79626	2004.23
79627	2004.49
79628	2004.36
79629	2004.54
79630	2004.63
79631	2004.81
79632	2004.96
79633	2004.79
79634	2004.04
79635	2003.75
79636	2003.9
79637	2003.43
79638	2003.82
79639	2003.64
79640	2004.21
79641	2003.83
79642	2003.88
79643	2003.76
79644	2003.94
79645	2003.63
79646	2003.8
79647	2003.84
79648	2004.15
79649	2004.24
79650	2004.79
79651	2004.77
79652	2004.82
79653	2004.5
79654	2004.9
79655	2004.59
79656	2004.47
79657	2005.07
79658	2005.62
79659	2004.72
79660	2004.55
79661	2005.52
79662	2005.48
79663	2005.61
79664	2005.64
79665	2005.43
79666	2005.5
79667	2005.85
79668	2004.91
79669	2005.83
79670	2005.41
79671	2005.66
79672	2005.29
79673	2004.58
79674	2004.61
79675	2004.34
79676	2004.09
79677	2004.68
79678	2003.42
79679	2003.3
79680	2003.73
79681	2004.46
79682	2003.95
79683	2004.42
79684	2004.26
79685	2004.06
79686	2004.67
79687	2004.07
79688	2003.97
79689	2003.82
79690	2003.74
79691	2004.08
79692	2004.38
79693	2004.47
79694	2003.99
79695	2004.07
79696	2004.8
79697	2004.74
79698	2004.5
79699	2004.69
79700	2004.23
79701	2004.41
79702	2004.84
79703	2005.5
79704	2004.92
79705	2005.74
79706	2005.39
79707	2005.2
79708	2004.44
79709	2003.89
79710	2004.55
79711	2004.67
79712	2004.12
79713	2004.79
79714	2004.51
79715	2004.45
79716	2004.43
79717	2004.09
79718	2004.33
79719	2004.52
79720	2004.81
79721	2004.5
79722	2004.13
79723	2004.98
79724	2004.01
79725	2005.06
79726	2003.96
79727	2004.7
79728	2004.29
79729	2003.82
79730	2004.1
79731	2004.02
79732	2004.72
79733	2004.32
79734	2004.71
79735	2004.46
79736	2003.97
79737	2004.54
79738	2004.98
79739	2005.29
79740	2004.76
79741	2004.55
79742	2005.07
79743	2005.13
79744	2004.98
79745	2005.08
79746	2004.6
79747	2004.31
79748	2004.79
79749	2004.39
79750	2004.09
79751	2004.32
79752	2004.04
79753	2004.28
79754	2004.55
79755	2004.92
79756	2004.85
79757	2004.81
79758	2003.96
79759	2004.08
79760	2004.4
79761	2004.44
79762	2004.76
79763	2005.2
79764	2004.7
79765	2005.08
79766	2004.61
79767	2004.53
79768	2005.06
79769	2004.49
79770	2004.19
79771	2003.93
79772	2003.87
79773	2004.38
79774	2004.37
79775	2004.71
79776	2004.95
79777	2004.27
79778	2004.65
79779	2005.1
79780	2004.07
79781	2005.15
79782	2004.72
79783	2003.54
79784	2004.71
79785	2004.39
79786	2004.03
79787	2004.01
79788	2004.38
79789	2004.22
79790	2004.25
79791	2004.47
79792	2004.29
79793	2004.57
79794	2003.98
79795	2004.97
79796	2003.93
79797	2004.75
79798	2003.99
79799	2004.18
79800	2005.05
79801	2004.84
79802	2004.22
79803	2004.37
79804	2004.13
79805	2004.06
79806	2004.13
79807	2003.95
79808	2004.49
79809	2004.41
79810	2004.74
79811	2003.97
79812	2003.62
79813	2003.76
79814	2003.45
79815	2003.33
79816	2002.68
79817	2003.61
79818	2003.58
79819	2004.13
79820	2004.25
79821	2004.28
79822	2004.78
79823	2004.92
79824	2004.5
79825	2004.56
79826	2004.34
79827	2005.11
79828	2004.5
79829	2004.47
79830	2004.68
79831	2005.1
79832	2005.03
79833	2005.37
79834	2004.79
79835	2004.57
79836	2004.13
79837	2005.65
79838	2005.27
79839	2004.67
79840	2005.01
79841	2004.86
79842	2004.56
79843	2005.02
79844	2004.72
79845	2005.06
79846	2004.67
79847	2004.69
79848	2004.58
79849	2004.94
79850	2004.56
79851	2004.87
79852	2004.36
79853	2004.84
79854	2003.93
79855	2004.69
79856	2003.72
79857	2004.79
79858	2005.06
79859	2004.73
79860	2005
79861	2004.58
79862	2004.85
79863	2004.87
79864	2004.6
79865	2004.97
79866	2003.79
79867	2004.38
79868	2004.15
79869	2004.75
79870	2005.41
79871	2004.67
79872	2004.37
79873	2004.6
79874	2004.1
79875	2003.94
79876	2003.71
79877	2004.1
79878	2004
79879	2003.57
79880	2004.1
79881	2003.85
79882	2004.35
79883	2003.61
79884	2003.89
79885	2004.31
79886	2004.21
79887	2003.66
79888	2004.04
79889	2004.59
79890	2003.65
79891	2004.14
79892	2004.02
79893	2004.4
79894	2004.05
79895	2004.09
79896	2004.32
79897	2004.11
79898	2003.66
79899	2003.94
79900	2004.08
79901	2004.74
79902	2004.91
79903	2005
79904	2004.46
79905	2004.11
79906	2004.49
79907	2004.72
79908	2004.24
79909	2005.38
79910	2004.7
79911	2004.43
79912	2004.06
79913	2003.78
79914	2003.83
79915	2003.55
79916	2003.63
79917	2003.16
79918	2004.38
79919	2003.86
79920	2004.09
79921	2004.55
79922	2004.83
79923	2004.44
79924	2004.26
79925	2004.75
79926	2004.89
79927	2004.37
79928	2003.94
79929	2004.72
79930	2004.73
79931	2004.94
79932	2004.94
79933	2004.97
79934	2005.16
79935	2004.16
79936	2004.42
79937	2004.42
79938	2004.6
79939	2004.13
79940	2004.79
79941	2004.16
79942	2004.42
79943	2004.57
79944	2004.52
79945	2004.2
79946	2004.29
79947	2003.72
79948	2003.74
79949	2003.88
79950	2004.31
79951	2004.62
79952	2004.43
79953	2004.62
79954	2004.5
79955	2004.51
79956	2004.47
79957	2004.36
79958	2004.58
79959	2004.04
79960	2004.33
79961	2004.32
79962	2003.61
79963	2005.21
79964	2005.2
79965	2005.06
79966	2004.69
79967	2005.4
79968	2004.78
79969	2005.09
79970	2004.83
79971	2004.51
79972	2005.08
79973	2004.77
79974	2005.56
79975	2005.39
79976	2004.37
79977	2004.9
79978	2004.38
79979	2003.7
79980	2004.17
79981	2004.84
79982	2005.33
79983	2004.26
79984	2004.67
79985	2004.43
79986	2003.7
79987	2003.21
79988	2003.59
79989	2004.5
79990	2004.9
79991	2004.97
79992	2003.93
79993	2004.25
79994	2004.28
79995	2004.57
79996	2004.15
79997	2004.91
79998	2004.39
79999	2004.69
80000	2004.58
80001	2004.57
80002	2004.47
80003	2003.88
80004	2003.47
80005	2004.14
80006	2004.76
80007	2004.74
80008	2005.19
80009	2004.79
80010	2004.52
80011	2004.69
80012	2004.63
80013	2004.8
80014	2005.03
80015	2004.78
80016	2004.76
80017	2005.09
80018	2004.62
80019	2004.44
80020	2004.72
80021	2004.2
80022	2004.5
80023	2004.34
80024	2003.88
80025	2004.06
80026	2003.59
80027	2004.4
80028	2003.71
80029	2004.25
80030	2004.44
80031	2004.17
80032	2004.61
80033	2004.6
80034	2004.48
80035	2004.3
80036	2004.85
80037	2005.39
80038	2005.35
80039	2005.59
80040	2005.03
80041	2005.01
80042	2004.84
80043	2005.38
80044	2005.03
80045	2004.98
80046	2005.45
80047	2004.59
80048	2005.16
80049	2005.21
80050	2004.59
80051	2004.7
80052	2005.59
80053	2005.08
80054	2005.64
80055	2005.41
80056	2005.12
80057	2005.25
80058	2005.68
80059	2005.76
80060	2005.46
80061	2004.97
80062	2004.93
80063	2004.98
80064	2004.66
80065	2003.79
80066	2004.37
80067	2003.9
80068	2004.25
80069	2004.69
80070	2004.56
80071	2004.38
80072	2004.31
80073	2004.65
80074	2003
80075	2003.52
80076	2004.17
80077	2004.76
80078	2004.62
80079	2004.47
80080	2004.52
80081	2004.24
80082	2003.36
80083	2003.53
80084	2003.35
80085	2003.31
80086	2003.62
80087	2003.25
80088	2003.57
80089	2003.57
80090	2003.2
80091	2003.4
80092	2003.72
80093	2003.97
80094	2004.16
80095	2003.74
80096	2003.76
80097	2003.68
80098	2003
80099	2002.81
80100	2003.1
80101	2003.34
80102	2004.08
80103	2003.84
80104	2004.31
80105	2003.54
80106	2004.13
80107	2003.92
80108	2003.01
80109	2003.54
80110	2003.89
80111	2004.16
80112	2004.22
80113	2004.28
80114	2004.32
80115	2004.67
80116	2004.28
80117	2005.04
80118	2004.87
80119	2004.63
80120	2005.19
80121	2005.12
80122	2004.68
80123	2004.64
80124	2005.13
80125	2005.54
80126	2004.67
80127	2004.34
80128	2004.93
80129	2004.9
80130	2004.31
80131	2004.6
80132	2004.71
80133	2004.05
80134	2004.04
80135	2004.71
80136	2005.17
80137	2005.05
80138	2004.02
80139	2004.62
80140	2004.39
80141	2004.2
80142	2004.41
80143	2003.96
80144	2004.28
80145	2003.87
80146	2003.84
80147	2003.91
80148	2003.9
80149	2004.14
80150	2004.42
80151	2004.34
80152	2004.26
80153	2003.94
80154	2003.84
80155	2004.51
80156	2004.13
80157	2003.79
80158	2003.61
80159	2003.83
80160	2003.96
80161	2004
80162	2004.24
80163	2004.56
80164	2004.58
80165	2004.39
80166	2004.45
80167	2005.23
80168	2004.76
80169	2003.9
80170	2004.01
80171	2003.76
80172	2003.94
80173	2004
80174	2004.18
80175	2003.36
80176	2004.05
80177	2004.73
80178	2004.16
80179	2004.05
80180	2003.7
80181	2003.45
80182	2004.56
80183	2004.4
80184	2003.53
80185	2004.09
80186	2004.18
80187	2003.41
80188	2003.79
80189	2003.58
80190	2004.4
80191	2003.98
80192	2002.5
80193	2003.93
80194	2003.78
80195	2003.77
80196	2004.26
80197	2003.8
80198	2003.49
80199	2003.77
80200	2003.99
80201	2004.23
80202	2004.49
80203	2004.69
80204	2004.15
80205	2004.03
80206	2004.32
80207	2004.12
80208	2004.07
80209	2004.2
80210	2004.72
80211	2004.35
80212	2004.74
80213	2004.65
80214	2005.04
80215	2004.79
80216	2003.85
80217	2004.48
80218	2004.38
80219	2004.74
80220	2003.69
80221	2004.12
80222	2004.11
80223	2004.22
80224	2004.23
80225	2004.16
80226	2004.07
80227	2004
80228	2003.84
80229	2005.01
80230	2004.69
80231	2003.9
80232	2004.4
80233	2004.35
80234	2004.88
80235	2004.99
80236	2005.13
80237	2004.99
80238	2004.53
80239	2004.91
80240	2005.1
80241	2005.08
80242	2005.21
80243	2005.16
80244	2005.38
80245	2005.11
80246	2005.76
80247	2005.11
80248	2005.32
80249	2005.01
80250	2004.71
80251	2005.14
80252	2005.29
80253	2005.09
80254	2005.36
80255	2005.17
80256	2005.15
80257	2005.12
80258	2005.08
80259	2004.96
80260	2005.05
80261	2005.34
80262	2005.32
80263	2004.71
80264	2004.54
80265	2004.07
80266	2005.09
80267	2005.28
80268	2004.14
80269	2004.76
80270	2004.64
80271	2004.79
80272	2005.2
80273	2004.99
80274	2004.72
80275	2005.59
80276	2004.82
80277	2005.04
80278	2004.45
80279	2004.8
80280	2004.57
80281	2004.65
80282	2004.38
80283	2003.83
80284	2004.53
80285	2004.13
80286	2004.37
80287	2004.77
80288	2004.25
80289	2004.37
80290	2004.99
80291	2005.01
80292	2005.33
80293	2005.12
80294	2004.81
80295	2005.2
80296	2004.68
80297	2004.6
80298	2005.22
80299	2004.9
80300	2005.02
80301	2004.89
80302	2004.79
80303	2004.57
80304	2003.7
80305	2003.65
80306	2003.77
80307	2003.88
80308	2003.85
80309	2004.23
80310	2004.58
80311	2004.04
80312	2004.56
80313	2003.85
80314	2004.04
80315	2004.01
80316	2004.29
80317	2003.98
80318	2004.36
80319	2003.64
80320	2003.97
80321	2004.24
80322	2004.22
80323	2003.12
80324	2002.98
80325	2002.84
80326	2004.32
80327	2003.81
80328	2004.58
80329	2004.69
80330	2004.67
80331	2005.09
80332	2004.72
80333	2004.64
80334	2004.64
80335	2005.37
80336	2005.17
80337	2005.28
80338	2005.48
80339	2004.9
80340	2004.57
80341	2005.02
80342	2004.79
80343	2005.15
80344	2005.37
80345	2005.06
80346	2004.39
80347	2004.8
80348	2004.15
80349	2004.06
80350	2004.32
80351	2003.73
80352	2003.38
80353	2003.05
80354	2003.93
80355	2003.72
80356	2003.95
80357	2004.38
80358	2003.53
80359	2003.65
80360	2004.05
80361	2003.52
80362	2003.52
80363	2004.13
80364	2004.21
80365	2004.1
80366	2003.72
80367	2004.52
80368	2004.63
80369	2005.02
80370	2005.11
80371	2005.44
80372	2005.23
80373	2004.85
80374	2004.83
80375	2005.05
80376	2005.11
80377	2005.43
80378	2005.54
80379	2005.08
80380	2004.18
80381	2004.9
80382	2004.63
80383	2004.46
80384	2004.72
80385	2004.28
80386	2004.65
80387	2004.33
80388	2003.67
80389	2004.36
80390	2004.11
80391	2004.97
80392	2005.2
80393	2004.86
80394	2005.25
80395	2003.8
80396	2004.41
80397	2004.33
80398	2004.32
80399	2004.12
80400	2004.15
80401	2004.48
80402	2003.94
80403	2005.03
80404	2004.46
80405	2004.49
80406	2004.56
80407	2004.57
80408	2003.67
80409	2004.35
80410	2004.35
80411	2004.03
80412	2003.92
80413	2003.82
80414	2005.09
80415	2004.98
80416	2004.42
80417	2005.38
80418	2004.54
80419	2004.32
80420	2004.22
80421	2004.2
80422	2004.3
80423	2004.38
80424	2004.72
80425	2004.16
80426	2003.93
80427	2004.25
80428	2004.02
80429	2004.54
80430	2004.16
80431	2003.13
80432	2004.24
80433	2003.83
80434	2003.49
80435	2004.12
80436	2005
80437	2005.06
80438	2004.57
80439	2004.93
80440	2004.82
80441	2004.2
80442	2004.29
80443	2003.98
80444	2003.84
80445	2002.7
80446	2003.99
80447	2004.32
80448	2004.47
80449	2004.16
80450	2004.14
80451	2004.46
80452	2003.83
80453	2003.7
80454	2003.53
80455	2004.18
80456	2004.89
80457	2004.28
80458	2004.74
80459	2003.83
80460	2003.41
80461	2003.92
80462	2003.77
80463	2003.14
80464	2003.97
80465	2004.12
80466	2004.49
80467	2004.66
80468	2004.71
80469	2004.24
80470	2004.9
80471	2004.87
80472	2004.46
80473	2004.13
80474	2004.39
80475	2003.73
80476	2004.58
80477	2003.94
80478	2005.03
80479	2003.99
80480	2004.89
80481	2004.61
80482	2004.66
80483	2005.03
80484	2004.78
80485	2005.05
80486	2004.47
80487	2004.5
80488	2004.75
80489	2004.13
80490	2004.33
80491	2004.32
80492	2004.34
80493	2004.55
80494	2004.41
80495	2003.48
80496	2003.71
80497	2003.73
80498	2003.56
80499	2004.6
80500	2003.93
80501	2004.29
80502	2004.18
80503	2004.83
80504	2004.38
80505	2003.57
80506	2004.55
80507	2004.67
80508	2003.84
80509	2004.29
80510	2004.31
80511	2004.76
80512	2004.66
80513	2004.63
80514	2003.73
80515	2004.37
80516	2004.93
80517	2004.43
80518	2004.37
80519	2003.8
80520	2004.59
80521	2004.56
80522	2004.75
80523	2004.6
80524	2004.59
80525	2004.09
80526	2004.23
80527	2004.31
80528	2005.44
80529	2004.63
80530	2004.24
80531	2005.19
80532	2004.69
80533	2004.35
80534	2004.1
80535	2005.22
80536	2005.65
80537	2005.34
80538	2005.46
80539	2005.57
80540	2005.42
80541	2004.8
80542	2004.74
80543	2004.22
80544	2004.98
80545	2004.55
80546	2005.1
80547	2004.81
80548	2004.48
80549	2005.07
80550	2005.45
80551	2004.89
80552	2004.29
80553	2004.93
80554	2004.43
80555	2004.47
80556	2004.7
80557	2004.64
80558	2005
80559	2005.38
80560	2004.88
80561	2003.99
80562	2003.95
80563	2003.86
80564	2004.09
80565	2004.74
80566	2004.68
80567	2004.71
80568	2003.93
80569	2003.93
80570	2003.96
80571	2003.85
80572	2003.69
80573	2003.35
80574	2004.08
80575	2004.35
80576	2004.07
80577	2004.82
80578	2004.44
80579	2004.29
80580	2003.79
80581	2004.99
80582	2005.33
80583	2005.12
80584	2005.03
80585	2005.17
80586	2004.82
80587	2005.18
80588	2005.75
80589	2005.47
80590	2004.91
80591	2005.34
80592	2004.85
80593	2004.55
80594	2004.93
80595	2004.3
80596	2003.7
80597	2004.77
80598	2004.83
80599	2004.27
80600	2004.61
80601	2004.36
80602	2004.57
80603	2004.07
80604	2004.13
80605	2004.52
80606	2004.9
80607	2005.14
80608	2004.79
80609	2004.8
80610	2004.75
80611	2004.07
80612	2004.9
80613	2004.84
80614	2004.82
80615	2004.91
80616	2004.93
80617	2004.81
80618	2005.3
80619	2005.01
80620	2005.24
80621	2005.04
80622	2005.04
80623	2004.8
80624	2004.71
80625	2005.02
80626	2004.25
80627	2004.64
80628	2004.57
80629	2004.66
80630	2004.12
80631	2004.62
80632	2004.54
80633	2004.22
80634	2004.53
80635	2003.89
80636	2004.59
80637	2004.14
80638	2004.87
80639	2004.62
80640	2004
80641	2003.76
80642	2003.73
80643	2003.52
80644	2005.04
80645	2004.54
80646	2005.06
80647	2003.56
80648	2003.99
80649	2004.41
80650	2004.56
80651	2004.75
80652	2004.78
80653	2004.32
80654	2005.07
80655	2005.14
80656	2005.42
80657	2004.86
80658	2004.38
80659	2004.48
80660	2004.43
80661	2004.75
80662	2004.29
80663	2003.48
80664	2004.26
80665	2004.59
80666	2004.33
80667	2004.5
80668	2004.35
80669	2004.76
80670	2005.67
80671	2004.76
80672	2004.78
80673	2004.82
80674	2005.06
80675	2004.9
80676	2004.43
80677	2004.83
80678	2004.42
80679	2004.39
80680	2004.32
80681	2004.41
80682	2004.58
80683	2005.23
80684	2004.66
80685	2004.17
80686	2004.57
80687	2003.87
80688	2004
80689	2004.62
80690	2004.78
80691	2004.58
80692	2004.44
80693	2004.39
80694	2004.5
80695	2005.02
80696	2005.07
80697	2005.27
80698	2005.48
80699	2005.03
80700	2004.75
80701	2004.47
80702	2004.73
80703	2004.77
80704	2004.53
80705	2004.5
80706	2004.17
80707	2003.82
80708	2004.43
80709	2004.35
80710	2003.93
80711	2004.26
80712	2004.2
80713	2004.38
80714	2004.37
80715	2004.34
80716	2004.19
80717	2004.55
80718	2003.9
80719	2004.08
80720	2003.69
80721	2004.33
80722	2004.39
80723	2004.43
80724	2004.22
80725	2004.67
80726	2004.82
80727	2004.32
80728	2005.28
80729	2005.83
80730	2005.58
80731	2005.29
80732	2004.48
80733	2004.8
80734	2005.02
80735	2004.48
80736	2004.74
80737	2005.6
80738	2005.4
80739	2004.61
80740	2005.07
80741	2004.56
80742	2004.14
80743	2004.24
80744	2004.75
80745	2004.88
80746	2004.68
80747	2004.54
80748	2004.26
80749	2003.7
80750	2004.65
80751	2004.54
80752	2004.7
80753	2004.71
80754	2004.75
80755	2004.39
80756	2003.96
80757	2004.3
80758	2005.17
80759	2004.64
80760	2004.61
80761	2004.96
80762	2004.44
80763	2004.3
80764	2004.52
80765	2004.66
80766	2005.53
80767	2005.46
80768	2004.56
80769	2004.77
80770	2005.25
80771	2004.91
80772	2005.17
80773	2004.8
80774	2004.88
80775	2004.82
80776	2005.63
80777	2004.72
80778	2005.36
80779	2004.77
80780	2004.71
80781	2004.91
80782	2005.27
80783	2004.4
80784	2004.04
80785	2005
80786	2004.42
80787	2004.14
80788	2004.22
80789	2004.23
80790	2004.18
80791	2004.21
80792	2004.17
80793	2004.19
80794	2003.36
80795	2005.05
80796	2005.13
80797	2004.88
80798	2004.66
80799	2004.42
80800	2004.54
80801	2004.84
80802	2004.67
80803	2005.08
80804	2004.68
80805	2005.47
80806	2004.45
80807	2004.64
80808	2004.55
80809	2004.44
80810	2004.31
80811	2004.8
80812	2004.23
80813	2003.89
80814	2004
80815	2004.93
80816	2004.3
80817	2004.06
80818	2004.61
80819	2005.39
80820	2005.16
80821	2005.42
80822	2004.28
80823	2004.65
80824	2004.6
80825	2004.57
80826	2004.43
80827	2003.96
80828	2003.12
80829	2004.36
80830	2003.95
80831	2004.32
80832	2005.05
80833	2004.56
80834	2004.52
80835	2005.28
80836	2005.38
80837	2004.94
80838	2004.17
80839	2004.3
80840	2004.33
80841	2004.64
80842	2004.04
80843	2004.51
80844	2004.34
80845	2003.94
80846	2004.12
80847	2004.92
80848	2004.27
80849	2004.99
80850	2004.57
80851	2005.01
80852	2004.42
80853	2004.51
80854	2003.27
80855	2004.65
80856	2003.94
80857	2004.3
80858	2004.83
80859	2004.93
80860	2003.68
80861	2004.4
80862	2003.84
80863	2003.84
80864	2004.15
80865	2003.74
80866	2003.23
80867	2002.3
80868	2003.28
80869	2003.91
80870	2003.75
80871	2004.04
80872	2004.63
80873	2003.95
80874	2004.46
80875	2005.89
80876	2005.79
80877	2005.17
80878	2005.13
80879	2005
80880	2005.09
80881	2005.58
80882	2005.62
80883	2004.71
80884	2005.56
80885	2005.54
80886	2005.47
80887	2004.02
80888	2005.02
80889	2005.11
80890	2005.42
80891	2005.04
80892	2005.62
80893	2005.56
80894	2005.33
80895	2004.66
80896	2004.78
80897	2005.17
80898	2005.07
80899	2005.03
80900	2005.09
80901	2004.8
80902	2004.07
80903	2004.16
80904	2004.27
80905	2003.69
80906	2004.22
80907	2004.21
80908	2003.51
80909	2003.51
80910	2002.85
80911	2002.67
80912	2003.53
80913	2003.75
80914	2004.28
80915	2003.81
80916	2003.78
80917	2004.06
80918	2003.61
80919	2004.62
80920	2004.03
80921	2004.05
80922	2004.83
80923	2004.97
80924	2005.17
80925	2004.98
80926	2004.04
80927	2003.64
80928	2003.68
80929	2003.85
80930	2003.13
80931	2003.62
80932	2004.61
80933	2004.34
80934	2004.72
80935	2004.77
80936	2003.88
80937	2004.31
80938	2004.85
80939	2005.58
80940	2005.16
80941	2004.92
80942	2005.1
80943	2004.79
80944	2004.61
80945	2005.05
80946	2004.6
80947	2004.84
80948	2004.68
80949	2004.59
80950	2003.9
80951	2003.92
80952	2004.43
80953	2004.89
80954	2004.71
80955	2004.59
80956	2004.83
80957	2004.86
80958	2004.94
80959	2004.1
80960	2004.43
80961	2005
80962	2005.04
80963	2003.14
80964	2003.77
80965	2004.6
80966	2004.1
80967	2004.89
80968	2004.85
80969	2003.84
80970	2004.47
80971	2003.92
80972	2004.56
80973	2004.29
80974	2004.6
80975	2004.78
80976	2004.67
80977	2004.59
80978	2004.73
80979	2004.62
80980	2004.84
80981	2004.97
80982	2005.24
80983	2004.96
80984	2004.59
80985	2004.74
80986	2004.48
80987	2004.61
80988	2005.62
80989	2005.17
80990	2004.79
80991	2005
80992	2004.64
80993	2004.7
80994	2004.72
80995	2004.17
80996	2004.07
80997	2004.05
80998	2004.33
80999	2004.16
81000	2003.97
81001	2004.37
81002	2004.29
81003	2003.92
81004	2003.46
81005	2004.48
81006	2004.45
81007	2004.73
81008	2004.36
81009	2004.49
81010	2005.2
81011	2005.51
81012	2005.13
81013	2004.93
81014	2005.04
81015	2003.96
81016	2004.38
81017	2003.92
81018	2003.55
81019	2003.74
81020	2003.79
81021	2003.7
81022	2003.74
81023	2003.58
81024	2003.81
81025	2003.61
81026	2003.29
81027	2003.76
81028	2003.45
81029	2003.37
81030	2004.2
81031	2004.63
81032	2005.41
81033	2005.17
81034	2005.4
81035	2004.99
81036	2005.19
81037	2004.71
81038	2004.61
81039	2005.1
81040	2004.78
81041	2005.07
81042	2005.3
81043	2004.39
81044	2005.15
81045	2004.36
81046	2004.72
81047	2003.78
81048	2003.77
81049	2004.47
81050	2003.89
81051	2004.61
81052	2004.74
81053	2003.96
81054	2004.25
81055	2004.02
81056	2003.88
81057	2003.38
81058	2003.78
81059	2002.98
81060	2003.12
81061	2003.85
81062	2004.33
81063	2004.17
81064	2004.17
81065	2004.93
81066	2004.63
81067	2005.36
81068	2004.65
81069	2004.06
81070	2004.36
81071	2004.43
81072	2005.43
81073	2004.46
81074	2005.12
81075	2005.1
81076	2004.91
81077	2005.04
81078	2004.54
81079	2004.49
81080	2004.25
81081	2004.48
81082	2004.02
81083	2004.1
81084	2004.36
81085	2004.46
81086	2005
81087	2004.36
81088	2005.12
81089	2004.73
81090	2005.26
81091	2004.57
81092	2004.68
81093	2004.29
81094	2004.73
81095	2004.3
81096	2004.62
81097	2004.1
81098	2004.64
81099	2004.25
81100	2004.8
81101	2004.62
81102	2004.91
81103	2004.5
81104	2004.1
81105	2004.2
81106	2004.34
81107	2004.05
81108	2004.01
81109	2004.31
81110	2004.66
81111	2004.18
81112	2004.9
81113	2004.57
81114	2004.22
81115	2004.32
81116	2004.4
81117	2004.54
81118	2005.29
81119	2005.29
81120	2005.45
81121	2005.62
81122	2004.43
81123	2004.56
81124	2004.61
81125	2004.79
81126	2004.47
81127	2004.88
81128	2004.56
81129	2004.8
81130	2005.43
81131	2005.31
81132	2004.54
81133	2005.03
81134	2005.5
81135	2004.93
81136	2005.36
81137	2005.62
81138	2005.19
81139	2004.71
81140	2005.19
81141	2005.46
81142	2004.43
81143	2004.21
81144	2004.31
81145	2003.97
81146	2003.75
81147	2003.92
81148	2004.02
81149	2004
81150	2004.28
81151	2003.93
81152	2003.43
81153	2003.62
81154	2003.89
81155	2003.58
81156	2003.45
81157	2003.96
81158	2003.83
81159	2004.03
81160	2004.1
81161	2004.57
81162	2004.69
81163	2004.53
81164	2004.29
81165	2004.66
81166	2004.64
81167	2004.68
81168	2004.41
81169	2004.65
81170	2004.54
81171	2004
81172	2005.1
81173	2005.19
81174	2005.55
81175	2005.06
81176	2005.43
81177	2005.1
81178	2005.01
81179	2005.28
81180	2004.72
81181	2005.16
81182	2004.74
81183	2005.11
81184	2005.04
81185	2004.24
81186	2004.46
81187	2003.97
81188	2004.73
81189	2004.04
81190	2004.39
81191	2004.49
81192	2004.42
81193	2003.72
81194	2003.9
81195	2004.63
81196	2004.88
81197	2005.11
81198	2004.43
81199	2004.84
81200	2004.82
81201	2005.15
81202	2004.95
81203	2004.84
81204	2005.02
81205	2005.12
81206	2005.4
81207	2005.69
81208	2005.31
81209	2005.03
81210	2004.63
81211	2004.67
81212	2005.33
81213	2005.19
81214	2005.93
81215	2004.68
81216	2005.21
81217	2003.93
81218	2004.6
81219	2004.86
81220	2004.49
81221	2004.87
81222	2004.68
81223	2004.57
81224	2004.77
81225	2004.5
81226	2004.23
81227	2003.9
81228	2004.08
81229	2004.24
81230	2005.01
81231	2004.52
81232	2004.3
81233	2005.22
81234	2004.89
81235	2004.8
81236	2004.23
81237	2004.5
81238	2004.34
81239	2004.08
81240	2004.79
81241	2005.02
81242	2005.06
81243	2005.12
81244	2005.21
81245	2005.48
81246	2005.23
81247	2005.27
81248	2005.16
81249	2004.46
81250	2004.26
81251	2004.06
81252	2004.73
81253	2004.28
81254	2004.1
81255	2003.72
81256	2003.53
81257	2003.26
81258	2003.51
81259	2004.14
81260	2004.15
81261	2004.01
81262	2004.27
81263	2003.86
81264	2004.31
81265	2004.57
81266	2004.66
81267	2004.57
81268	2004.05
81269	2003.91
81270	2003.84
81271	2003.37
81272	2004.15
81273	2003.65
81274	2005.06
81275	2004.89
81276	2004.88
81277	2004.14
81278	2005.1
81279	2004.8
81280	2005.6
81281	2004.88
81282	2005.39
81283	2004.95
81284	2005.09
81285	2004.26
81286	2004.03
81287	2004.87
81288	2005.22
81289	2004.15
81290	2005.06
81291	2004.43
81292	2004.06
81293	2003.5
81294	2004.29
81295	2004.18
81296	2004.64
81297	2004.72
81298	2004.46
81299	2004.67
81300	2004.97
81301	2003.58
81302	2005.27
81303	2004.92
81304	2004.63
81305	2005.14
81306	2004.43
81307	2005.72
81308	2005.45
81309	2004.71
81310	2005.07
81311	2004.52
81312	2004.44
81313	2004.33
81314	2005.01
81315	2004.9
81316	2004.37
81317	2004.36
81318	2004.46
81319	2004.55
81320	2004.86
81321	2004.98
81322	2004.79
81323	2003.37
81324	2004.13
81325	2004.11
81326	2004.41
81327	2004.17
81328	2004.69
81329	2004.76
81330	2004.91
81331	2004.59
81332	2004.21
81333	2004.76
81334	2005.28
81335	2004.4
81336	2004.67
81337	2005.25
81338	2005.16
81339	2005.54
81340	2005.05
81341	2004.1
81342	2004.48
81343	2004.58
81344	2004.63
81345	2005
81346	2004.1
81347	2004.01
81348	2004.82
81349	2004.8
81350	2004.56
81351	2004.63
81352	2005.01
81353	2005.38
81354	2005.24
81355	2005.3
81356	2004.33
81357	2005.36
81358	2004.74
81359	2004.7
81360	2005.03
81361	2004.71
81362	2004.86
81363	2004.83
81364	2004.52
81365	2004.52
81366	2004.91
81367	2004.59
81368	2004.47
81369	2004.68
81370	2004.45
81371	2004.44
81372	2004.94
81373	2004.34
81374	2004.34
81375	2004.49
81376	2004.04
81377	2005.35
81378	2004.98
81379	2004.47
81380	2004.05
81381	2004.28
81382	2004.81
81383	2004.65
81384	2004.91
81385	2004.46
81386	2004.74
81387	2004.47
81388	2004.51
81389	2004.4
81390	2004.55
81391	2005.21
81392	2005.27
81393	2004.97
81394	2005.05
81395	2004.74
81396	2004.72
81397	2004.86
81398	2004.91
81399	2005.36
81400	2005.44
81401	2004.71
81402	2005.12
81403	2004.87
81404	2004.64
81405	2004.44
81406	2004.16
81407	2004.38
81408	2004.09
81409	2004.87
81410	2005.04
81411	2005.2
81412	2005.03
81413	2005.08
81414	2004.6
81415	2004.43
81416	2004.57
81417	2005.12
81418	2004.9
81419	2004.8
81420	2005.17
81421	2004.68
81422	2005.36
81423	2005.59
81424	2005.45
81425	2005.52
81426	2005.48
81427	2004.95
81428	2004.04
81429	2004.17
81430	2004.21
81431	2004.63
81432	2004.71
81433	2004.59
81434	2005.05
81435	2004.76
81436	2004.95
81437	2004.2
81438	2004.5
81439	2004.69
81440	2004.96
81441	2004.21
81442	2004.17
81443	2004.3
81444	2005.32
81445	2004.73
81446	2005.03
81447	2004.87
81448	2004.7
81449	2004.75
81450	2004.11
81451	2004.67
81452	2004.31
81453	2004.72
81454	2004.38
81455	2004.73
81456	2005.25
81457	2004.95
81458	2004.92
81459	2005.6
81460	2004.99
81461	2004.5
81462	2004.24
81463	2004.09
81464	2004.21
81465	2004.15
81466	2004.34
81467	2004.55
81468	2004.92
81469	2004.68
81470	2004.79
81471	2005.22
81472	2004.9
81473	2004.7
81474	2005.16
81475	2005.11
81476	2005.02
81477	2005.31
81478	2004.75
81479	2005.21
81480	2005.15
81481	2004.67
81482	2005.15
81483	2004.42
81484	2004.7
81485	2004.99
81486	2004.81
81487	2005.15
81488	2004.76
81489	2004.9
81490	2004.87
81491	2004.47
81492	2004.68
81493	2004.29
81494	2003.87
81495	2004.19
81496	2004.57
81497	2004.46
81498	2004.29
81499	2003.81
81500	2003.95
81501	2004.34
81502	2004.64
81503	2004.49
81504	2004.5
81505	2004.42
81506	2004.38
81507	2004.74
81508	2003.25
81509	2003.28
81510	2003.55
81511	2003.48
81512	2003.15
81513	2003.61
81514	2004.12
81515	2003.81
81516	2003.97
81517	2003.73
81518	2002.74
81519	2003.67
81520	2003.96
81521	2004.57
81522	2004.06
81523	2004.29
81524	2003.89
81525	2004.66
81526	2004.65
81527	2003.86
81528	2003.93
81529	2004.1
81530	2004.58
81531	2004.97
81532	2004.96
81533	2004.71
81534	2004.67
81535	2005.1
81536	2004.91
81537	2004.06
81538	2003.81
81539	2005.03
81540	2004.47
81541	2004.49
81542	2004.46
81543	2004.19
81544	2003.87
81545	2003.9
81546	2004.1
81547	2004.3
81548	2005.06
81549	2004.63
81550	2004.84
81551	2005.26
81552	2004.55
81553	2005.03
81554	2004.92
81555	2005.44
81556	2005.02
81557	2003.97
81558	2004.89
81559	2005.17
81560	2005.15
81561	2005.12
81562	2004.61
81563	2004.59
81564	2004.9
81565	2004.41
81566	2004.73
81567	2004.79
81568	2005.26
81569	2004.38
81570	2005.36
81571	2004.59
81572	2004.22
81573	2004.22
81574	2004.83
81575	2004.23
81576	2003.88
81577	2004.69
81578	2004.47
81579	2004.74
81580	2004.61
81581	2004.94
81582	2004.51
81583	2004.23
81584	2004.36
81585	2004.61
81586	2004.43
81587	2004.51
81588	2005.3
81589	2004.54
81590	2004.66
81591	2004.74
81592	2004.85
81593	2004.61
81594	2004.42
81595	2004.86
81596	2004.52
81597	2004.23
81598	2004.96
81599	2004.4
81600	2004.5
81601	2004.24
81602	2003.77
81603	2004.23
81604	2003.59
81605	2003.52
81606	2004.31
81607	2004.37
81608	2004.61
81609	2005.05
81610	2004.38
81611	2004.85
81612	2004.8
81613	2005.22
81614	2005.02
81615	2004.49
81616	2004.76
81617	2004.49
81618	2004
81619	2003.67
81620	2003.69
81621	2004.03
81622	2003.59
81623	2003.68
81624	2003.51
81625	2003.55
81626	2003.3
81627	2003.49
81628	2004.15
81629	2004.07
81630	2004.07
81631	2004.16
81632	2004.77
81633	2004.09
81634	2004.28
81635	2004.49
81636	2004.51
81637	2004.26
81638	2004.24
81639	2003.81
81640	2004.02
81641	2004.04
81642	2004.43
81643	2004.11
81644	2003.7
81645	2004.06
81646	2004.26
81647	2004.45
81648	2005.03
81649	2004.93
81650	2004.97
81651	2004.6
81652	2004.85
81653	2005.75
81654	2004.63
81655	2005.03
81656	2004.21
81657	2005.44
81658	2004.76
81659	2005.06
81660	2004.65
81661	2003.74
81662	2004.28
81663	2004.05
81664	2004.04
81665	2004.01
81666	2004.78
81667	2003.91
81668	2004.47
81669	2004.1
81670	2004.4
81671	2004.03
81672	2003.58
81673	2003.73
81674	2003.83
81675	2004.31
81676	2005.2
81677	2005.28
81678	2003.96
81679	2004.69
81680	2004.53
81681	2004.19
81682	2004.41
81683	2004.96
81684	2005.29
81685	2005.68
81686	2004.76
81687	2004.96
81688	2005.06
81689	2004.42
81690	2004.65
81691	2004.26
81692	2004.7
81693	2004.97
81694	2004.89
81695	2004.83
81696	2004.97
81697	2004.56
81698	2004.78
81699	2005.24
81700	2005.21
81701	2005.57
81702	2005.44
81703	2006.24
81704	2004.94
81705	2004.37
81706	2005.31
81707	2005.17
81708	2005.45
81709	2004.84
81710	2005.16
81711	2004.96
81712	2004.91
81713	2004.78
81714	2004.4
81715	2004.76
81716	2004.82
81717	2004.62
81718	2004.93
81719	2004.85
81720	2004.88
81721	2004.79
81722	2004.68
81723	2005.59
81724	2005.08
81725	2005.05
81726	2005.17
81727	2005.9
81728	2005.73
81729	2004.94
81730	2005.9
81731	2006.08
81732	2005.93
81733	2005.76
81734	2005.01
81735	2004.55
81736	2004.48
81737	2004.43
81738	2004.92
81739	2004.78
81740	2004.87
81741	2004.69
81742	2004.17
81743	2004.68
81744	2003.98
81745	2004.58
81746	2004.05
81747	2004.11
81748	2004.5
81749	2004.25
81750	2003.62
81751	2003.82
81752	2003.46
81753	2003.49
81754	2003.77
81755	2004.33
81756	2004.24
81757	2004.26
81758	2004.13
81759	2004.85
81760	2004.24
81761	2004.28
81762	2004.58
81763	2004.27
81764	2004.16
81765	2004.33
81766	2005.36
81767	2004.37
81768	2004.99
81769	2004.45
81770	2004.98
81771	2004.77
81772	2005.05
81773	2003.56
81774	2003.61
81775	2004.16
81776	2005.25
81777	2004.98
81778	2005.1
81779	2005.18
81780	2004.95
81781	2004.26
81782	2003.54
81783	2003.36
81784	2003.22
81785	2003.75
81786	2003.68
81787	2004.23
81788	2004.54
81789	2004
81790	2003.51
81791	2004.79
81792	2004.57
81793	2005.17
81794	2005.49
81795	2004.72
81796	2005.2
81797	2005.34
81798	2005.85
81799	2005.59
81800	2005.51
81801	2005.22
81802	2004.76
81803	2004.98
81804	2005.8
81805	2005.71
81806	2005.98
81807	2005.76
81808	2005.35
81809	2005.87
81810	2004.58
81811	2005.21
81812	2005.01
81813	2005.5
81814	2004.83
81815	2004.94
81816	2004.66
81817	2004.42
81818	2004.56
81819	2004.09
81820	2004.36
81821	2004.7
81822	2005.15
81823	2004.24
81824	2004.52
81825	2005.34
81826	2004.76
81827	2004.23
81828	2004.06
81829	2003.62
81830	2003.96
81831	2004.34
81832	2005.12
81833	2004.94
81834	2004.98
81835	2004.96
81836	2004.44
81837	2005.28
81838	2004.89
81839	2004.44
81840	2004.57
81841	2004.62
81842	2005.2
81843	2004.97
81844	2004.89
81845	2005.18
81846	2004.31
81847	2003.95
81848	2003.8
81849	2003.42
81850	2003.81
81851	2004.87
81852	2004.62
81853	2005.32
81854	2005.42
81855	2005.59
81856	2005.18
81857	2005.42
81858	2005.23
81859	2005.38
81860	2005.54
81861	2004.88
81862	2005.15
81863	2005.68
81864	2005.67
81865	2005.61
81866	2005.15
81867	2005.34
81868	2005.76
81869	2004.97
81870	2005.12
81871	2005.56
81872	2004.82
81873	2004.72
81874	2005.26
81875	2005.09
81876	2005.55
81877	2004.94
81878	2005.03
81879	2006.2
81880	2005.48
81881	2005.16
81882	2004.67
81883	2005.09
81884	2004.88
81885	2005.06
81886	2004.87
81887	2005.42
81888	2005.13
81889	2005.03
81890	2004.73
81891	2004.73
81892	2004.29
81893	2004.27
81894	2004.23
81895	2004.04
81896	2004.25
81897	2004.11
81898	2004.31
81899	2004.77
81900	2004.54
81901	2004.78
81902	2004.64
81903	2005.22
81904	2004.66
81905	2004.1
81906	2004.44
81907	2004.81
81908	2004.03
81909	2004.56
81910	2004.13
81911	2004.06
81912	2005.3
81913	2004.5
81914	2004.01
81915	2004.44
81916	2004.19
81917	2004.03
81918	2003.36
81919	2003.84
81920	2003.85
81921	2004.62
81922	2004.68
81923	2004.88
81924	2004.62
81925	2004.34
81926	2004.97
81927	2004.74
81928	2004.41
81929	2004.48
81930	2003.89
81931	2004.1
81932	2005.51
81933	2005.12
81934	2004.35
81935	2004.53
81936	2005.08
81937	2005.72
81938	2005.16
81939	2005.04
81940	2005.27
81941	2005.06
81942	2005.09
81943	2005.01
81944	2004.17
81945	2004.17
81946	2003.35
81947	2003.69
81948	2003.85
81949	2003.92
81950	2004.32
81951	2004.13
81952	2004.24
81953	2004.26
81954	2004.25
81955	2003.66
81956	2004.27
81957	2004.65
81958	2003.98
81959	2003.83
81960	2004.28
81961	2004.36
81962	2004.7
81963	2004.85
81964	2003.97
81965	2003.88
81966	2004.2
81967	2003.4
81968	2004.16
81969	2004.87
81970	2004.76
81971	2004.69
81972	2004.52
81973	2004.75
81974	2004.33
81975	2004.51
81976	2004.7
81977	2005.13
81978	2004.64
81979	2004.53
81980	2004.29
81981	2005.22
81982	2004.93
81983	2004.75
81984	2004.78
81985	2004.81
81986	2005.1
81987	2004.91
81988	2004.69
81989	2004.33
81990	2004.15
81991	2004.96
81992	2005.33
81993	2005
81994	2005.66
81995	2005.43
81996	2004.68
81997	2005.24
81998	2005.26
81999	2004.85
82000	2004.8
82001	2005.11
82002	2004.86
82003	2004.7
82004	2004.48
82005	2004.79
82006	2004.76
82007	2004.55
82008	2003.57
82009	2003.59
82010	2004.42
82011	2004.75
82012	2003.99
82013	2004.37
82014	2003.26
82015	2003.51
82016	2003.48
82017	2004.1
82018	2004.44
82019	2004.11
82020	2004.55
82021	2004.68
82022	2004.91
82023	2004.92
82024	2005.35
82025	2005.45
82026	2005.67
82027	2005.27
82028	2005.48
82029	2005.39
82030	2005.71
82031	2005.19
82032	2005.06
82033	2004.77
82034	2005.11
82035	2005.37
82036	2004.69
82037	2004.51
82038	2004.18
82039	2005.16
82040	2005.54
82041	2004.64
82042	2004.26
82043	2004.77
82044	2004.49
82045	2004.05
82046	2004.55
82047	2004.28
82048	2004.21
82049	2004.2
82050	2003.73
82051	2004.22
82052	2004.29
82053	2004.3
82054	2004.8
82055	2004.4
82056	2004.65
82057	2005.42
82058	2005.42
82059	2005.33
82060	2005.72
82061	2005.32
82062	2004.96
82063	2005.2
82064	2005.15
82065	2005.28
82066	2005.43
82067	2005.16
82068	2005.33
82069	2005.27
82070	2005.44
82071	2004.81
82072	2004.69
82073	2004.85
82074	2004.7
82075	2004.93
82076	2004.37
82077	2004.94
82078	2005.08
82079	2004.88
82080	2004.22
82081	2004.26
82082	2004.98
82083	2005.07
82084	2005.15
82085	2004.73
82086	2005.05
82087	2004.77
82088	2004.89
82089	2004.68
82090	2004.72
82091	2004.73
82092	2004.44
82093	2004.77
82094	2005.12
82095	2004.93
82096	2005.32
82097	2005.06
82098	2005.02
82099	2005.31
82100	2005.28
82101	2005.04
82102	2004.74
82103	2005.2
82104	2005.44
82105	2004.74
82106	2004.76
82107	2004.69
82108	2005.53
82109	2004.99
82110	2005.03
82111	2004.93
82112	2004.85
82113	2005.74
82114	2005.39
82115	2006.04
82116	2006
82117	2006.04
82118	2005.48
82119	2005.44
82120	2005.49
82121	2005.75
82122	2004.98
82123	2005.29
82124	2004.5
82125	2005.12
82126	2004.92
82127	2004.61
82128	2004.44
82129	2004.92
82130	2004.74
82131	2004.5
82132	2004.82
82133	2005.54
82134	2004.81
82135	2005.42
82136	2005.46
82137	2005.45
82138	2004.29
82139	2005.44
82140	2005.09
82141	2004.35
82142	2004.45
82143	2004.02
82144	2004.06
82145	2004.68
82146	2004.13
82147	2004.8
82148	2004.98
82149	2004.92
82150	2005.2
82151	2004.4
82152	2004.63
82153	2004.86
82154	2004.88
82155	2004.68
82156	2004.75
82157	2004.99
82158	2005.32
82159	2005.04
82160	2004.6
82161	2005.22
82162	2005.5
82163	2004.74
82164	2004.74
82165	2005.41
82166	2005.35
82167	2005.06
82168	2005.29
82169	2004.72
82170	2004.57
82171	2004.92
82172	2005.35
82173	2005.42
82174	2005.28
82175	2005.24
82176	2004.29
82177	2004.69
82178	2005.35
82179	2005.19
82180	2005.29
82181	2005.2
82182	2005.43
82183	2005.18
82184	2004.55
82185	2004.89
82186	2004.83
82187	2004.65
82188	2005.14
82189	2004.29
82190	2004
82191	2004
82192	2004.31
82193	2004.24
82194	2005.13
82195	2004.71
82196	2005.49
82197	2004.64
82198	2004.79
82199	2004.03
82200	2004.53
82201	2004.09
82202	2004.29
82203	2004.5
82204	2004.02
82205	2004.27
82206	2004.67
82207	2004.5
82208	2005.02
82209	2005.09
82210	2005.02
82211	2004.68
82212	2004.8
82213	2004.57
82214	2004.92
82215	2004.28
82216	2004.2
82217	2003.73
82218	2003.76
82219	2004.11
82220	2004.34
82221	2004.64
82222	2004.34
82223	2004.85
82224	2003.4
82225	2003.81
82226	2004.26
82227	2004.64
82228	2004.71
82229	2004.93
82230	2004.2
82231	2004.34
82232	2004.32
82233	2004.35
82234	2004.99
82235	2004.94
82236	2004.37
82237	2005.13
82238	2005.34
82239	2005.45
82240	2005.86
82241	2005.85
82242	2005.4
82243	2005.27
82244	2005.41
82245	2005.34
82246	2004.79
82247	2004.92
82248	2004.77
82249	2005.02
82250	2005.72
82251	2005.39
82252	2005.31
82253	2005.73
82254	2006.09
82255	2005.54
82256	2005.45
82257	2004.93
82258	2005.01
82259	2004.71
82260	2004.77
82261	2005.37
82262	2004.8
82263	2004.96
82264	2005.1
82265	2004.94
82266	2004.97
82267	2004.52
82268	2004.8
82269	2004.67
82270	2004.32
82271	2004.69
82272	2005.14
82273	2005.32
82274	2005.07
82275	2005.07
82276	2004.7
82277	2003.6
82278	2004.63
82279	2004.18
82280	2004.5
82281	2004.78
82282	2005.21
82283	2004.65
82284	2004.32
82285	2004.34
82286	2004.88
82287	2004.15
82288	2005.19
82289	2005.57
82290	2004.29
82291	2004.51
82292	2004.88
82293	2004.76
82294	2004.12
82295	2004.96
82296	2004.28
82297	2004.61
82298	2004.72
82299	2004.63
82300	2004.4
82301	2004.6
82302	2004.57
82303	2004.46
82304	2004.76
82305	2004.83
82306	2004.63
82307	2004.99
82308	2004.8
82309	2004.97
82310	2004.6
82311	2005.5
82312	2005.4
82313	2005.11
82314	2005.25
82315	2005.04
82316	2005.22
82317	2005.26
82318	2005.61
82319	2004.91
82320	2005.05
82321	2004.62
82322	2004.56
82323	2004.38
82324	2005.02
82325	2004.56
82326	2004.18
82327	2004.42
82328	2004.65
82329	2004.79
82330	2004.45
82331	2004.22
82332	2004.09
82333	2004.5
82334	2004.59
82335	2004.6
82336	2004.83
82337	2003.48
82338	2003.52
82339	2004.27
82340	2003.91
82341	2003.75
82342	2003.31
82343	2003.01
82344	2003.1
82345	2003.36
82346	2003.5
82347	2003.22
82348	2003.15
82349	2003.29
82350	2003.71
82351	2003.79
82352	2003.66
82353	2002.99
82354	2003.36
82355	2004.23
82356	2003.6
82357	2003.5
82358	2003.71
82359	2003.78
82360	2003.59
82361	2003.62
82362	2004.07
82363	2004.12
82364	2004.44
82365	2004.66
82366	2004.63
82367	2004.61
82368	2005.25
82369	2005.03
82370	2004.95
82371	2004.1
82372	2003.96
82373	2003.84
82374	2004.48
82375	2004.52
82376	2004.42
82377	2003.59
82378	2003.76
82379	2004.68
82380	2005.08
82381	2004.67
82382	2004.28
82383	2005.15
82384	2005.31
82385	2005.24
82386	2005.11
82387	2005.44
82388	2005.2
82389	2005.15
82390	2004.91
82391	2005.3
82392	2004.94
82393	2005.31
82394	2004.88
82395	2005.13
82396	2004.8
82397	2004.5
82398	2004.91
82399	2005.04
82400	2004.2
82401	2005.45
82402	2004.44
82403	2004.87
82404	2005.37
82405	2005.28
82406	2003.92
82407	2003.78
82408	2004.04
82409	2004.42
82410	2004.54
82411	2004.92
82412	2004.63
82413	2005.22
82414	2005.27
82415	2005.12
82416	2004.58
82417	2004.39
82418	2004.01
82419	2004.65
82420	2004.9
82421	2004.82
82422	2004.04
82423	2004.39
82424	2004.63
82425	2004.45
82426	2005.05
82427	2005.06
82428	2005.16
82429	2004.76
82430	2005.04
82431	2005.05
82432	2004.47
82433	2004.14
82434	2003.64
82435	2003.75
82436	2003.72
82437	2004.25
82438	2004.55
82439	2004.56
82440	2004.26
82441	2005.02
82442	2004.71
82443	2004.21
82444	2004.57
82445	2004.15
82446	2004.61
82447	2005.05
82448	2004.6
82449	2004.32
82450	2004.23
82451	2003.92
82452	2004.13
82453	2003.89
82454	2004.07
82455	2004.09
82456	2004.6
82457	2004.8
82458	2004.93
82459	2004.97
82460	2004.8
82461	2004.57
82462	2004.24
82463	2004.19
82464	2004.39
82465	2005.14
82466	2005.14
82467	2004.07
82468	2004.88
82469	2005.36
82470	2005.75
82471	2006.17
82472	2005.73
82473	2006.51
82474	2006.04
82475	2005.48
82476	2004.6
82477	2004
82478	2005.51
82479	2005.83
82480	2005.71
82481	2005.06
82482	2005.04
82483	2005.8
82484	2005.52
82485	2005.64
82486	2005.26
82487	2005.12
82488	2005.67
82489	2005.22
82490	2005.6
82491	2004.18
82492	2004.15
82493	2004.56
82494	2004.38
82495	2004.97
82496	2004.96
82497	2004.74
82498	2003.24
82499	2003.76
82500	2004.35
82501	2004.96
82502	2004.85
82503	2005.43
82504	2004.83
82505	2004.81
82506	2005.16
82507	2005.39
82508	2005
82509	2004.74
82510	2004.91
82511	2004.94
82512	2004.43
82513	2004.35
82514	2003.99
82515	2004.53
82516	2004.79
82517	2003.86
82518	2003.83
82519	2004.4
82520	2004.59
82521	2003.83
82522	2004.26
82523	2003.53
82524	2004.69
82525	2004.54
82526	2004.09
82527	2004.7
82528	2004.52
82529	2004.37
82530	2004.79
82531	2004.11
82532	2005.13
82533	2004.41
82534	2004.47
82535	2003.38
82536	2004.26
82537	2004.52
82538	2004.45
82539	2003.85
82540	2003.84
82541	2004.49
82542	2005.03
82543	2005.04
82544	2005.22
82545	2005.47
82546	2005.47
82547	2004.68
82548	2004.85
82549	2004.31
82550	2004.27
82551	2005.16
82552	2005.29
82553	2004.84
82554	2004.78
82555	2004.48
82556	2004.84
82557	2003.78
82558	2003.83
82559	2004.8
82560	2004.02
82561	2004.81
82562	2004.3
82563	2004.64
82564	2004.91
82565	2004.51
82566	2003.99
82567	2004.42
82568	2004.29
82569	2003.57
82570	2003.37
82571	2003.71
82572	2003.93
82573	2004.88
82574	2004.46
82575	2004.43
82576	2004.11
82577	2003.79
82578	2003.92
82579	2004.37
82580	2004.12
82581	2004.11
82582	2004.21
82583	2004.44
82584	2003.93
82585	2003.95
82586	2003.87
82587	2003.63
82588	2003.92
82589	2003.79
82590	2004.79
82591	2004.26
82592	2004.35
82593	2004.1
82594	2005.04
82595	2004.82
82596	2004.29
82597	2004.21
82598	2004.76
82599	2004.72
82600	2004.68
82601	2005.16
82602	2005.19
82603	2005.05
82604	2005.26
82605	2004.45
82606	2004.77
82607	2005.03
82608	2004.21
82609	2004.68
82610	2004.58
82611	2004.47
82612	2004.89
82613	2004.91
82614	2005
82615	2004.72
82616	2005.43
82617	2004.75
82618	2005.54
82619	2004.75
82620	2004.87
82621	2004.6
82622	2004.61
82623	2004.72
82624	2004.88
82625	2005.45
82626	2004.95
82627	2006.01
82628	2004.89
82629	2004.85
82630	2004.28
82631	2004.47
82632	2003.65
82633	2003.73
82634	2005.23
82635	2005.11
82636	2004.47
82637	2004.01
82638	2004.16
82639	2003.94
82640	2003.92
82641	2003.89
82642	2004.3
82643	2005.12
82644	2005.07
82645	2004.89
82646	2004.83
82647	2004.52
82648	2004.66
82649	2004.78
82650	2004.63
82651	2004.68
82652	2005
82653	2004.72
82654	2005.31
82655	2004.88
82656	2004.89
82657	2005.78
82658	2005.61
82659	2005.25
82660	2004.98
82661	2004.21
82662	2004.86
82663	2004.57
82664	2004.19
82665	2004
82666	2003.64
82667	2003.26
82668	2003.64
82669	2004.45
82670	2004.41
82671	2004.85
82672	2004.54
82673	2004.86
82674	2005.07
82675	2005.22
82676	2004.81
82677	2003.61
82678	2004.13
82679	2004.29
82680	2004.64
82681	2004.45
82682	2004.52
82683	2004.61
82684	2005.03
82685	2004.8
82686	2004.84
82687	2004.62
82688	2004.34
82689	2004.67
82690	2004.92
82691	2004.64
82692	2004.75
82693	2004.46
82694	2003.77
82695	2004.2
82696	2004.05
82697	2005.05
82698	2004.64
82699	2004.98
82700	2005.15
82701	2005.18
82702	2005.12
82703	2004.93
82704	2004.87
82705	2004.81
82706	2004.48
82707	2004.45
82708	2004.92
82709	2004.56
82710	2004.5
82711	2004.43
82712	2003.59
82713	2003.55
82714	2003.99
82715	2004
82716	2003.47
82717	2003.61
82718	2004.1
82719	2004.02
82720	2003.89
82721	2003.95
82722	2003.65
82723	2003.7
82724	2004.08
82725	2003.81
82726	2003.78
82727	2003.8
82728	2003.92
82729	2004.71
82730	2005.09
82731	2004.7
82732	2005.45
82733	2004.46
82734	2004.57
82735	2004.81
82736	2005.56
82737	2004.26
82738	2004.31
82739	2005.18
82740	2004.66
82741	2004.78
82742	2004.72
82743	2004.84
82744	2005.11
82745	2005.38
82746	2005.31
82747	2005.88
82748	2005.31
82749	2004.65
82750	2004.76
82751	2005.29
82752	2005.26
82753	2005.44
82754	2005.58
82755	2004.72
82756	2004.86
82757	2004.74
82758	2003.48
82759	2004.36
82760	2004.2
82761	2005.55
82762	2005.36
82763	2005.34
82764	2005.33
82765	2005.14
82766	2004.58
82767	2004.95
82768	2005.13
82769	2005.27
82770	2004.8
82771	2004.56
82772	2004.58
82773	2005.09
82774	2005.05
82775	2004.45
82776	2004.35
82777	2004.39
82778	2004.48
82779	2004.43
82780	2004.57
82781	2004.92
82782	2004.83
82783	2004.78
82784	2004.76
82785	2005.08
82786	2004.74
82787	2004.99
82788	2004.91
82789	2004.09
82790	2003.5
82791	2003.69
82792	2003.77
82793	2004.44
82794	2004.72
82795	2004.24
82796	2004.25
82797	2003.19
82798	2004.44
82799	2004.86
82800	2004.45
82801	2004.22
82802	2004.23
82803	2004.68
82804	2004.67
82805	2005.27
82806	2005.29
82807	2005.01
82808	2004.69
82809	2004.44
82810	2004.36
82811	2004.56
82812	2004.4
82813	2004.42
82814	2004.29
82815	2004.72
82816	2004.84
82817	2004.56
82818	2005.04
82819	2005.33
82820	2005.42
82821	2005.46
82822	2005.15
82823	2004.67
82824	2005.05
82825	2005.17
82826	2005.1
82827	2004.39
82828	2004.65
82829	2004.95
82830	2005.22
82831	2004.72
82832	2004.7
82833	2004.52
82834	2004.47
82835	2004.68
82836	2004.83
82837	2004.79
82838	2004.48
82839	2005.06
82840	2004.94
82841	2004.7
82842	2003.39
82843	2004.38
82844	2004.76
82845	2004.86
82846	2004.14
82847	2004.59
82848	2004.05
82849	2004.53
82850	2004.74
82851	2004.58
82852	2004.43
82853	2004
82854	2004.2
82855	2004.59
82856	2004.7
82857	2004.48
82858	2004.96
82859	2004.39
82860	2005.4
82861	2004.7
82862	2005.22
82863	2005.49
82864	2004.61
82865	2004.76
82866	2005.24
82867	2004.66
82868	2004.31
82869	2005.31
82870	2004.62
82871	2004.46
82872	2005.14
82873	2004.98
82874	2004.25
82875	2004.57
82876	2005.37
82877	2004.41
82878	2005.18
82879	2004.34
82880	2004.15
82881	2004.67
82882	2004.56
82883	2005.28
82884	2005.06
82885	2004.53
82886	2004.47
82887	2004.17
82888	2002.92
82889	2003.33
82890	2003.82
82891	2003.58
82892	2004
82893	2004.76
82894	2004.84
82895	2004.78
82896	2005.42
82897	2004.76
82898	2004.69
82899	2004.41
82900	2004.52
82901	2005.22
82902	2004.93
82903	2004.66
82904	2004.74
82905	2004.13
82906	2004.09
82907	2004.28
82908	2005.11
82909	2004.36
82910	2004.63
82911	2004.32
82912	2003.95
82913	2004.22
82914	2004.04
82915	2004.37
82916	2004.69
82917	2004.45
82918	2004.61
82919	2004.68
82920	2005.36
82921	2005.64
82922	2005.14
82923	2004.65
82924	2004.88
82925	2004.89
82926	2005.46
82927	2004.96
82928	2005.36
82929	2004.76
82930	2005.2
82931	2005.03
82932	2005.2
82933	2004.91
82934	2004.92
82935	2004.88
82936	2003.84
82937	2004.17
82938	2004.06
82939	2004.29
82940	2004.03
82941	2004.28
82942	2004.34
82943	2004.64
82944	2004.97
82945	2003.7
82946	2003.75
82947	2004.53
82948	2004.6
82949	2004.23
82950	2003.54
82951	2003.77
82952	2004.53
82953	2004.08
82954	2003.89
82955	2003.82
82956	2004.27
82957	2004.49
82958	2004.1
82959	2003.81
82960	2004.28
82961	2003.44
82962	2004.63
82963	2004.51
82964	2004.44
82965	2004.62
82966	2005.83
82967	2005.08
82968	2005.09
82969	2004.71
82970	2004.78
82971	2004.06
82972	2005.23
82973	2005.29
82974	2005.14
82975	2005.23
82976	2004.96
82977	2005.47
82978	2005.04
82979	2005.65
82980	2005.33
82981	2004.81
82982	2004.82
82983	2004.63
82984	2004.89
82985	2004.94
82986	2004.85
82987	2005.02
82988	2004.77
82989	2004.21
82990	2003.59
82991	2004.98
82992	2003.98
82993	2004.26
82994	2003.72
82995	2003.74
82996	2004.44
82997	2004.78
82998	2003.83
82999	2004.8
83000	2003.89
83001	2004.76
83002	2004.83
83003	2005.16
83004	2005.29
83005	2005.63
83006	2005.3
83007	2005.42
83008	2004.89
83009	2004.92
83010	2004.8
83011	2004.7
83012	2004.98
83013	2005.5
83014	2004.97
83015	2005.03
83016	2005.24
83017	2005.47
83018	2005.44
83019	2005.4
83020	2005.49
83021	2005.45
83022	2004.54
83023	2005.21
83024	2005.49
83025	2004.89
83026	2004.98
83027	2005.19
83028	2004.41
83029	2004.74
83030	2004.87
83031	2004.57
83032	2004.68
83033	2004.79
83034	2004.8
83035	2004.32
83036	2004.01
83037	2004.43
83038	2004.48
83039	2004.43
83040	2004.09
83041	2004.42
83042	2004.77
83043	2004.52
83044	2005.22
83045	2005.4
83046	2004.8
83047	2004.68
83048	2004.75
83049	2004.9
83050	2004.77
83051	2004.57
83052	2004.28
83053	2005.01
83054	2005.03
83055	2004.58
83056	2004.48
83057	2004.37
83058	2004.76
83059	2004.67
83060	2004.49
83061	2004.24
83062	2004.1
83063	2004.38
83064	2004.4
83065	2004.39
83066	2004.19
83067	2003.97
83068	2003.85
83069	2004.29
83070	2003.85
83071	2003.91
83072	2004.02
83073	2003.97
83074	2004.07
83075	2003.83
83076	2004.23
83077	2004.58
83078	2004.16
83079	2004.55
83080	2004.61
83081	2004.3
83082	2004.78
83083	2003.81
83084	2004.2
83085	2004.22
83086	2003.95
83087	2003.81
83088	2003.16
83089	2002.4
83090	2002.65
83091	2003.34
83092	2003.73
83093	2003.49
83094	2004.07
83095	2003.94
83096	2004.49
83097	2003.67
83098	2003.65
83099	2003.94
83100	2003.33
83101	2003.96
83102	2004.3
83103	2004.27
83104	2005.07
83105	2004
83106	2004.28
83107	2003.75
83108	2003.94
83109	2004.1
83110	2003.81
83111	2003.23
83112	2004.01
83113	2003.21
83114	2003.54
83115	2003.91
83116	2003.83
83117	2003.28
83118	2004.02
83119	2004.11
83120	2003.85
83121	2004.11
83122	2004.19
83123	2004.42
83124	2004.3
83125	2003.98
83126	2004.63
83127	2004.55
83128	2004.49
83129	2004.85
83130	2004.57
83131	2004.28
83132	2005.13
83133	2005.03
83134	2004.7
83135	2004.19
83136	2004.87
83137	2005.02
83138	2004.68
83139	2004.33
83140	2004.48
83141	2004.55
83142	2004.43
83143	2004.18
83144	2004.6
83145	2004.25
83146	2003.94
83147	2004.44
83148	2004.86
83149	2004.69
83150	2004.69
83151	2004.71
83152	2004.49
83153	2004.78
83154	2004.59
83155	2005.16
83156	2004.52
83157	2004.33
83158	2004.37
83159	2003.9
83160	2004.63
83161	2004.17
83162	2004.34
83163	2005.27
83164	2005.11
83165	2004.99
83166	2005.03
83167	2004.8
83168	2004.54
83169	2005.25
83170	2005.19
83171	2005.12
83172	2005.44
83173	2004.84
83174	2004.77
83175	2004.83
83176	2005.37
83177	2005.51
83178	2005.59
83179	2005.34
83180	2005.24
83181	2006.22
83182	2005.69
83183	2006.37
83184	2005.97
83185	2004.93
83186	2005.4
83187	2005.44
83188	2005.4
83189	2005.61
83190	2005.15
83191	2005.13
83192	2005.32
83193	2004.89
83194	2005.64
83195	2005.47
83196	2004.96
83197	2004.93
83198	2004.94
83199	2005.08
83200	2004.15
83201	2004.8
83202	2005.15
83203	2003.62
83204	2004.23
83205	2004.22
83206	2004.33
83207	2004.17
83208	2004.03
83209	2003.69
83210	2004.95
83211	2004.83
83212	2004.93
83213	2004.91
83214	2003.79
83215	2004.46
83216	2004.41
83217	2005.46
83218	2005.56
83219	2005.63
83220	2005.51
83221	2005.37
83222	2004.83
83223	2005.22
83224	2005
83225	2005.39
83226	2004.83
83227	2004.89
83228	2004.83
83229	2005.23
83230	2004.84
83231	2004.83
83232	2004.81
83233	2004.68
83234	2005.03
83235	2005.1
83236	2005.08
83237	2005.37
83238	2005.37
83239	2005.02
83240	2005.28
83241	2004.27
83242	2005.02
83243	2004.66
83244	2004.9
83245	2004.93
83246	2005.15
83247	2004.75
83248	2005
83249	2004.64
83250	2004.52
83251	2004.85
83252	2004.64
83253	2004.37
83254	2004.82
83255	2004.29
83256	2004.31
83257	2004.96
83258	2004.29
83259	2004.34
83260	2004.25
83261	2003.75
83262	2004.08
83263	2004.2
83264	2004.84
83265	2004.74
83266	2003.63
83267	2003.89
83268	2003.54
83269	2003.81
83270	2004.58
83271	2004.67
83272	2004.45
83273	2004.53
83274	2004.62
83275	2004.97
83276	2004.66
83277	2004.9
83278	2004.47
83279	2004.38
83280	2004.78
83281	2004.45
83282	2004.38
83283	2005.36
83284	2005.69
83285	2005.02
83286	2004.74
83287	2005.65
83288	2005.6
83289	2004.8
83290	2004.8
83291	2004.63
83292	2004.18
83293	2003.94
83294	2004.15
83295	2004.98
83296	2004.05
83297	2004.43
83298	2005.14
83299	2004.94
83300	2005
83301	2004.95
83302	2002.96
83303	2003.9
83304	2003.9
83305	2004.99
83306	2005.05
83307	2005.07
83308	2005.63
83309	2005.46
83310	2005.44
83311	2005.75
83312	2005.36
83313	2005.54
83314	2004.74
83315	2005.19
83316	2005.36
83317	2005.07
83318	2004.41
83319	2004.39
83320	2004.38
83321	2004.02
83322	2004.47
83323	2003.21
83324	2004.34
83325	2004.66
83326	2004.39
83327	2004.67
83328	2005.39
83329	2004.21
83330	2004.72
83331	2003.97
83332	2004.33
83333	2004.26
83334	2003.66
83335	2003.94
83336	2003.86
83337	2004.66
83338	2003.7
83339	2004.43
83340	2003.74
83341	2004.92
83342	2004.72
83343	2004.21
83344	2004.17
83345	2004.81
83346	2005.54
83347	2005.52
83348	2005.33
83349	2005.16
83350	2005.27
83351	2004.77
83352	2005.01
83353	2005.78
83354	2005.08
83355	2005.4
83356	2005.46
83357	2005.44
83358	2005.19
83359	2004.63
83360	2005.6
83361	2004.9
83362	2005.33
83363	2004.84
83364	2004.91
83365	2005.36
83366	2004.6
83367	2005.36
83368	2003.94
83369	2004.38
83370	2003.94
83371	2004.29
83372	2004.79
83373	2004.52
83374	2004.16
83375	2003.53
83376	2004.41
83377	2004.97
83378	2004.61
83379	2004.68
83380	2004.34
83381	2004.73
83382	2004.6
83383	2005.17
83384	2005.18
83385	2005.2
83386	2005.26
83387	2005.36
83388	2004.94
83389	2004.86
83390	2005.18
83391	2005.33
83392	2004.39
83393	2005.22
83394	2004.76
83395	2004.28
83396	2005.54
83397	2004.33
83398	2005.17
83399	2004.72
83400	2005.2
83401	2003.88
83402	2004.8
83403	2004.53
83404	2004.96
83405	2004.44
83406	2003.87
83407	2005.25
83408	2004.9
83409	2004.44
83410	2004.6
83411	2004.62
83412	2005.03
83413	2005.13
83414	2004.6
83415	2005.4
83416	2004.96
83417	2005.1
83418	2005.01
83419	2005.37
83420	2004.56
83421	2004.65
83422	2004.19
83423	2004.96
83424	2005.15
83425	2004.82
83426	2005.15
83427	2004.6
83428	2004.58
83429	2004.75
83430	2004.81
83431	2004.32
83432	2004.38
83433	2004.44
83434	2004.57
83435	2005.13
83436	2004.15
83437	2003.96
83438	2004.32
83439	2004.43
83440	2005.35
83441	2004.91
83442	2004.85
83443	2004.58
83444	2004.36
83445	2004.39
83446	2004.8
83447	2004.41
83448	2004.45
83449	2004.06
83450	2004.54
83451	2004.35
83452	2005.22
83453	2005.09
83454	2004.3
83455	2004.51
83456	2003.89
83457	2004.52
83458	2004.4
83459	2004.94
83460	2004.82
83461	2004.44
83462	2004.19
83463	2004.47
83464	2004.78
83465	2004.76
83466	2004.55
83467	2004.78
83468	2004.41
83469	2004.61
83470	2004.9
83471	2004.95
83472	2005.26
83473	2005.32
83474	2004.74
83475	2004.93
83476	2004.68
83477	2005.15
83478	2005.35
83479	2005.43
83480	2004.75
83481	2004.31
83482	2004.24
83483	2004.45
83484	2004.5
83485	2003.7
83486	2004.16
83487	2004
83488	2003.63
83489	2003.99
83490	2004.15
83491	2003.99
83492	2003.88
83493	2004.17
83494	2004.38
83495	2004.29
83496	2004.5
83497	2003.71
83498	2004.22
83499	2004.29
83500	2004.25
83501	2004.28
83502	2004.2
83503	2004.81
83504	2004.7
83505	2005.07
83506	2005.23
83507	2004.63
83508	2005.49
83509	2005.7
83510	2004.85
83511	2004.62
83512	2004.76
83513	2004.55
83514	2004.66
83515	2004.21
83516	2004.19
83517	2004.08
83518	2004.26
83519	2004.83
83520	2005.06
83521	2004.79
83522	2004.89
83523	2005.12
83524	2004.55
83525	2005.3
83526	2005.44
83527	2005.31
83528	2005.06
83529	2005.09
83530	2005.22
83531	2004.83
83532	2005.11
83533	2005.3
83534	2004.53
83535	2004.81
83536	2004.93
83537	2005.34
83538	2004.52
83539	2004.59
83540	2004.48
83541	2005.84
83542	2005.53
83543	2005.99
83544	2005.78
83545	2005.95
83546	2005.89
83547	2004.68
83548	2004.87
83549	2005.32
83550	2004.9
83551	2005.17
83552	2004.65
83553	2004.67
83554	2005.1
83555	2004.9
83556	2005.25
83557	2004.52
83558	2004.77
83559	2005.47
83560	2005.14
83561	2005.26
83562	2005.6
83563	2005.2
83564	2004.99
83565	2005.09
83566	2004.65
83567	2005.42
83568	2005.06
83569	2004.88
83570	2005.66
83571	2005.12
83572	2005
83573	2005.18
83574	2005.49
83575	2004.99
83576	2005.01
83577	2004.95
83578	2005.25
83579	2005.1
83580	2004.81
83581	2004.84
83582	2004.61
83583	2004.94
83584	2005.43
83585	2004.63
83586	2004.9
83587	2004.98
83588	2005
83589	2005.26
83590	2004.72
83591	2004.89
83592	2004.99
83593	2004.64
83594	2004.5
83595	2004.9
83596	2004.43
83597	2004.8
83598	2004.76
83599	2004.92
83600	2004.49
83601	2004.74
83602	2004.25
83603	2004.83
83604	2004.64
83605	2004.74
83606	2004.75
83607	2005.01
83608	2004.28
83609	2003.85
83610	2004.79
83611	2004.36
83612	2004.55
83613	2004.58
83614	2004.55
83615	2005.12
83616	2004.29
83617	2004.21
83618	2004.32
83619	2004.98
83620	2004.55
83621	2005.19
83622	2005.22
83623	2005.15
83624	2005.47
83625	2005.29
83626	2004.92
83627	2005.5
83628	2006.18
83629	2005.48
83630	2005.36
83631	2005.67
83632	2005.77
83633	2005.45
83634	2005.67
83635	2005.1
83636	2004.77
83637	2005.33
83638	2004.05
83639	2005.02
83640	2005.24
83641	2005
83642	2005.18
83643	2004.83
83644	2004.99
83645	2004.73
83646	2003.79
83647	2003.8
83648	2004.18
83649	2004.41
83650	2004.42
83651	2004.92
83652	2004.08
83653	2004.3
83654	2004.01
83655	2004.18
83656	2004.09
83657	2003.96
83658	2004.51
83659	2004.1
83660	2006.29
83661	2004.7
83662	2004.41
83663	2004.91
83664	2005.08
83665	2004.86
83666	2004.6
83667	2004.96
83668	2004.93
83669	2004.94
83670	2004.1
83671	2005.32
83672	2005.25
83673	2005.38
83674	2005.28
83675	2004.7
83676	2004.57
83677	2004.42
83678	2004.15
83679	2003.23
83680	2004.69
83681	2005.07
83682	2004.29
83683	2004.65
83684	2004.34
83685	2004.02
83686	2004.66
83687	2004.48
83688	2004.19
83689	2004.47
83690	2004.85
83691	2004.68
83692	2004.78
83693	2004.64
83694	2004.65
83695	2004.62
83696	2004.6
83697	2005.22
83698	2005.17
83699	2004.43
83700	2004.29
83701	2003.88
83702	2004.71
83703	2004.65
83704	2004.71
83705	2004.76
83706	2003.98
83707	2004.23
83708	2003.95
83709	2005.06
83710	2004.77
83711	2004.5
83712	2004.05
83713	2004.62
83714	2004.19
83715	2004.09
83716	2003.69
83717	2004.42
83718	2004.68
83719	2004.24
83720	2003.93
83721	2004.36
83722	2004.44
83723	2003.95
83724	2004.17
83725	2005.12
83726	2004.81
83727	2004.99
83728	2004.91
83729	2005.14
83730	2004.31
83731	2004.81
83732	2004.82
83733	2005.35
83734	2005.2
83735	2004.85
83736	2004.64
83737	2005.14
83738	2005.19
83739	2005.16
83740	2005.17
83741	2003.78
83742	2005.11
83743	2005.43
83744	2005.12
83745	2005.05
83746	2004.72
83747	2005.31
83748	2005.54
83749	2005.69
83750	2005.34
83751	2005
83752	2005.98
83753	2004.89
83754	2005.02
83755	2005.07
83756	2004.97
83757	2005.29
83758	2005.21
83759	2005.08
83760	2005.82
83761	2004.62
83762	2004.57
83763	2004.84
83764	2004.45
83765	2004.4
83766	2004.11
83767	2004.19
83768	2004.18
83769	2003.92
83770	2004.3
83771	2004.03
83772	2004.67
83773	2004.82
83774	2004.38
83775	2003.91
83776	2004.72
83777	2004.61
83778	2004.04
83779	2003.78
83780	2004.05
83781	2003.87
83782	2004.41
83783	2004.75
83784	2004.54
83785	2004.01
83786	2004.88
83787	2004.74
83788	2005.05
83789	2004.95
83790	2004.65
83791	2004.84
83792	2005.35
83793	2004.57
83794	2004.59
83795	2004.49
83796	2004.98
83797	2004.16
83798	2004.5
83799	2004.56
83800	2004.63
83801	2004.26
83802	2004.76
83803	2004.53
83804	2003.63
83805	2004.21
83806	2005.34
83807	2004.72
83808	2004.68
83809	2004.67
83810	2004.57
83811	2004.31
83812	2005.12
83813	2005.23
83814	2005.64
83815	2005.85
83816	2005.34
83817	2004.19
83818	2004.27
83819	2004.05
83820	2004.61
83821	2004.21
83822	2005.55
83823	2005.26
83824	2004.64
83825	2004.96
83826	2004.13
83827	2005.37
83828	2004.92
83829	2004.61
83830	2004.03
83831	2004.99
83832	2004.94
83833	2005.05
83834	2004.72
83835	2004.47
83836	2004.16
83837	2004.34
83838	2004.85
83839	2004.56
83840	2004.77
83841	2004.51
83842	2004.41
83843	2004.48
83844	2003.73
83845	2003.82
83846	2004.2
83847	2003.86
83848	2004.79
83849	2004.63
83850	2004.36
83851	2004.46
83852	2003.89
83853	2004.87
83854	2005.2
83855	2005.24
83856	2005.63
83857	2005.69
83858	2005.35
83859	2004.81
83860	2005.32
83861	2004.37
83862	2004.76
83863	2004.47
83864	2004.88
83865	2005.11
83866	2004.43
83867	2003.42
83868	2004.18
83869	2004.49
83870	2004.67
83871	2004
83872	2004.29
83873	2004.16
83874	2004.24
83875	2003.81
83876	2003.21
83877	2004.19
83878	2004.12
83879	2004.3
83880	2004.49
83881	2004.93
83882	2004.94
83883	2005.09
83884	2005.42
83885	2004.95
83886	2005.51
83887	2005.29
83888	2005.13
83889	2004.25
83890	2004.32
83891	2003.98
83892	2004.11
83893	2005.09
83894	2004.69
83895	2004.7
83896	2004.91
83897	2004.86
83898	2005.14
83899	2005.1
83900	2004.85
83901	2004.18
83902	2004.66
83903	2005.01
83904	2004.75
83905	2004.57
83906	2004.15
83907	2004.38
83908	2004.72
83909	2004.34
83910	2004.62
83911	2003.93
83912	2004.33
83913	2004.44
83914	2003.82
83915	2003.71
83916	2004.05
83917	2003.67
83918	2004.37
83919	2005.16
83920	2004.49
83921	2003.59
83922	2004.26
83923	2004.16
83924	2004.76
83925	2004.66
83926	2004.58
83927	2004.27
83928	2004.6
83929	2004.44
83930	2004.56
83931	2004.9
83932	2003.63
83933	2004.49
83934	2004.74
83935	2004.66
83936	2004.05
83937	2004.06
83938	2003.73
83939	2003.89
83940	2003.92
83941	2003.75
83942	2004.63
83943	2003.59
83944	2004.02
83945	2004.25
83946	2004.41
83947	2003.36
83948	2004.32
83949	2005.36
83950	2004.43
83951	2004.91
83952	2003.51
83953	2004.11
83954	2004.12
83955	2004.66
83956	2004.34
83957	2003.75
83958	2004.53
83959	2004.9
83960	2004.31
83961	2004.66
83962	2004.47
83963	2004.03
83964	2004.14
83965	2003.38
83966	2004.22
83967	2003.87
83968	2003.93
83969	2004.97
83970	2004.88
83971	2004.73
83972	2005.55
83973	2004.75
83974	2004.23
83975	2004.94
83976	2004.85
83977	2004.5
83978	2004.81
83979	2004.41
83980	2004.64
83981	2004.78
83982	2005.11
83983	2004.97
83984	2004.25
83985	2004.3
83986	2004.85
83987	2004.33
83988	2004
83989	2004.22
83990	2004.41
83991	2004.65
83992	2004.98
83993	2004.71
83994	2005.12
83995	2005.26
83996	2005.07
83997	2005.04
83998	2005.21
83999	2005.15
84000	2004.48
84001	2004.64
84002	2003.96
84003	2003.84
84004	2003.83
84005	2004.24
84006	2004.12
84007	2003.91
84008	2003.98
84009	2003.8
84010	2003.44
84011	2003.92
84012	2003.96
84013	2004.14
84014	2003.83
84015	2003.62
84016	2003.84
84017	2003.99
84018	2004.55
84019	2004.1
84020	2003.71
84021	2004.32
84022	2003.64
84023	2003.65
84024	2003.6
84025	2003.56
84026	2004.27
84027	2004.27
84028	2003.48
84029	2003.32
84030	2003.33
84031	2003.57
84032	2003.25
84033	2003.49
84034	2003.28
84035	2003.74
84036	2004.06
84037	2003.74
84038	2003.82
84039	2004.35
84040	2004.02
84041	2003.67
84042	2003.92
84043	2003.5
84044	2003.75
84045	2004.3
84046	2004.52
84047	2003.5
84048	2004.3
84049	2003.84
84050	2004.13
84051	2003.86
84052	2004.18
84053	2004.01
84054	2004.04
84055	2004
84056	2004.23
84057	2004.51
84058	2004.77
84059	2004.88
84060	2004.66
84061	2004.8
84062	2005.16
84063	2004.32
84064	2004.77
84065	2004.76
84066	2004.77
84067	2004.02
84068	2004.86
84069	2004.77
84070	2004.85
84071	2004.35
84072	2004.77
84073	2004.65
84074	2004.1
84075	2004.14
84076	2004.64
84077	2004.3
84078	2004.62
84079	2004.73
84080	2003.23
84081	2004.76
84082	2005.08
84083	2005.19
84084	2005.4
84085	2005.33
84086	2004.89
84087	2005.84
84088	2005.23
84089	2005.24
84090	2005.6
84091	2004.97
84092	2005.16
84093	2005.69
84094	2004.92
84095	2003.8
84096	2004.66
84097	2004.51
84098	2004.26
84099	2004.02
84100	2004.11
84101	2004.36
84102	2004.31
84103	2004.43
84104	2003.99
84105	2004.4
84106	2005.45
84107	2005.02
84108	2005
84109	2005.06
84110	2005.26
84111	2004.95
84112	2003.79
84113	2003.89
84114	2003.88
84115	2003.77
84116	2003.62
84117	2003.75
84118	2004.01
84119	2003.67
84120	2002.68
84121	2003.42
84122	2003.72
84123	2004.79
84124	2003.98
84125	2004.62
84126	2003.98
84127	2003.47
84128	2003.96
84129	2004.1
84130	2004.37
84131	2004.07
84132	2004.5
84133	2004.95
84134	2005.4
84135	2005.51
84136	2005.06
84137	2004.57
84138	2004.87
84139	2004.6
84140	2004.96
84141	2004.66
84142	2004.89
84143	2005.46
84144	2005.54
84145	2004.52
84146	2004.91
84147	2005.44
84148	2004.56
84149	2005.42
84150	2004.14
84151	2004.55
84152	2004.98
84153	2003.84
84154	2004.12
84155	2004.05
84156	2004.24
84157	2004.44
84158	2004.04
84159	2003.76
84160	2004.13
84161	2004.27
84162	2004.06
84163	2004.77
84164	2005.12
84165	2005.21
84166	2004.49
84167	2004.36
84168	2004.7
84169	2004.81
84170	2005.4
84171	2004.57
84172	2004.33
84173	2003.53
84174	2004.34
84175	2005.13
84176	2005.13
84177	2004.38
84178	2004.15
84179	2004.07
84180	2003.88
84181	2004.42
84182	2005.21
84183	2005.3
84184	2005.47
84185	2005.06
84186	2004.49
84187	2004.61
84188	2005.05
84189	2005.02
84190	2004.85
84191	2004.99
84192	2004.33
84193	2005.14
84194	2004.72
84195	2004.29
84196	2004.29
84197	2005.23
84198	2004.98
84199	2004.62
84200	2004.52
84201	2005.36
84202	2005.33
84203	2005.35
84204	2005.3
84205	2005.45
84206	2005.86
84207	2005.54
84208	2005.36
84209	2005
84210	2005.43
84211	2005.48
84212	2004.84
84213	2004.74
84214	2005.35
84215	2005.16
84216	2004.92
84217	2005.15
84218	2004.74
84219	2004.78
84220	2004.71
84221	2004.76
84222	2004.51
84223	2005.11
84224	2005.31
84225	2005.23
84226	2004.72
84227	2004.76
84228	2004.21
84229	2003.92
84230	2003.79
84231	2002.72
84232	2002.91
84233	2002.99
84234	2003
84235	2003.06
84236	2003.52
84237	2002.95
84238	2003.45
84239	2003.32
84240	2003.67
84241	2003.41
84242	2004.2
84243	2003.52
84244	2003.8
84245	2003.95
84246	2004.28
84247	2003.99
84248	2004.78
84249	2004.5
84250	2005.08
84251	2005.18
84252	2004.43
84253	2004.69
84254	2005.11
84255	2004.97
84256	2005.29
84257	2005.29
84258	2005.67
84259	2005.5
84260	2005.23
84261	2004.87
84262	2005.1
84263	2005.36
84264	2005
84265	2004.65
84266	2004.18
84267	2004.87
84268	2004.35
84269	2004.49
84270	2004.41
84271	2005.22
84272	2004.88
84273	2004.93
84274	2005.01
84275	2004.78
84276	2005.08
84277	2005.02
84278	2004.32
84279	2004.28
84280	2003.68
84281	2004.47
84282	2004.52
84283	2004.52
84284	2004.9
84285	2005.13
84286	2004.47
84287	2004.39
84288	2004.71
84289	2004.86
84290	2004.58
84291	2003.8
84292	2004.58
84293	2004.37
84294	2004.79
84295	2005.1
84296	2005.31
84297	2004.34
84298	2004.59
84299	2004.35
84300	2005.1
84301	2004.82
84302	2004.75
84303	2005.27
84304	2005.43
84305	2004.61
84306	2005.41
84307	2004.83
84308	2004.58
84309	2004.21
84310	2004.17
84311	2004.58
84312	2004.92
84313	2004.65
84314	2004.3
84315	2004.54
84316	2004.46
84317	2003.74
84318	2004.33
84319	2004.34
84320	2005.08
84321	2004.8
84322	2005.18
84323	2004.61
84324	2004.19
84325	2005.09
84326	2005.18
84327	2004.38
84328	2003.96
84329	2005.12
84330	2004.34
84331	2005.02
84332	2005.07
84333	2004.8
84334	2004.87
84335	2004.92
84336	2004.77
84337	2004.25
84338	2004.7
84339	2004.9
84340	2004.75
84341	2005
84342	2004.98
84343	2004.73
84344	2003.96
84345	2004.86
84346	2005.26
84347	2005.14
84348	2005.1
84349	2005.26
84350	2005.28
84351	2005.37
84352	2004.71
84353	2005.52
84354	2005.34
84355	2004.16
84356	2004.32
84357	2004.96
84358	2004.7
84359	2003.61
84360	2003.34
84361	2004.44
84362	2004.35
84363	2004.07
84364	2004.3
84365	2004.99
84366	2005.35
84367	2005.06
84368	2005.04
84369	2004.97
84370	2004.66
84371	2004.88
84372	2004.83
84373	2004.76
84374	2004.68
84375	2004.86
84376	2005.31
84377	2005.1
84378	2005.05
84379	2005.23
84380	2004.56
84381	2005.04
84382	2004.73
84383	2005.4
84384	2005.05
84385	2005.77
84386	2005.34
84387	2005.5
84388	2005.75
84389	2005.57
84390	2006.06
84391	2005.86
84392	2005.6
84393	2005.34
84394	2005.1
84395	2004.75
84396	2005.26
84397	2005.2
84398	2004.99
84399	2005.59
84400	2004.69
84401	2005.94
84402	2005.52
84403	2005.93
84404	2005.42
84405	2005.36
84406	2005.63
84407	2005.65
84408	2005.84
84409	2005.84
84410	2006.38
84411	2006.04
84412	2005.94
84413	2006.06
84414	2005.95
84415	2005.4
84416	2005.88
84417	2005.93
84418	2004.88
84419	2004.55
84420	2003.48
84421	2004.48
84422	2004.68
84423	2004.92
84424	2004.96
84425	2004.84
84426	2004.6
84427	2004.33
84428	2004.68
84429	2004.76
84430	2004.18
84431	2004.25
84432	2004.95
84433	2004.83
84434	2005.17
84435	2005
84436	2004.62
84437	2004.4
84438	2004.25
84439	2004.47
84440	2003.81
84441	2004.28
84442	2003.94
84443	2004.45
84444	2004.77
84445	2004.95
84446	2004.95
84447	2004.35
84448	2004.71
84449	2004.02
84450	2004.42
84451	2004.36
84452	2004.06
84453	2003.68
84454	2003.85
84455	2003.65
84456	2003.99
84457	2002.97
84458	2003.73
84459	2003.72
84460	2003.47
84461	2003.02
84462	2003.65
84463	2004.43
84464	2004.3
84465	2003.4
84466	2004.02
84467	2003.97
84468	2003.88
84469	2004.26
84470	2004.48
84471	2004.12
84472	2004.82
84473	2004.81
84474	2004.48
84475	2004.53
84476	2004.48
84477	2004.51
84478	2003.26
84479	2004.33
84480	2005.17
84481	2004.88
84482	2005.06
84483	2004.85
84484	2005.51
84485	2005.37
84486	2005.99
84487	2005.22
84488	2005.29
84489	2005.6
84490	2004.63
84491	2003.93
84492	2004.46
84493	2004.41
84494	2004.66
84495	2004.79
84496	2004.35
84497	2004.52
84498	2004.77
84499	2004.26
84500	2004.76
84501	2004.72
84502	2004.89
84503	2004.39
84504	2004.29
84505	2004.65
84506	2004.98
84507	2003.68
84508	2004.86
84509	2004.61
84510	2004.59
84511	2004.34
84512	2004.7
84513	2004.55
84514	2005.3
84515	2005.27
84516	2005.18
84517	2005.34
84518	2005.21
84519	2005.54
84520	2005.01
84521	2004.99
84522	2004.22
84523	2004.62
84524	2003.96
84525	2003.33
84526	2003.68
84527	2003.55
84528	2003.76
84529	2004.57
84530	2004.37
84531	2004.16
84532	2004.52
84533	2004.17
84534	2004.67
84535	2004.21
84536	2004.09
84537	2004.4
84538	2003.96
84539	2004.59
84540	2004.12
84541	2004.86
84542	2004.82
84543	2004.86
84544	2003.82
84545	2004.88
84546	2004.46
84547	2004.06
84548	2003.96
84549	2004.09
84550	2004.27
84551	2003.95
84552	2004.51
84553	2004.32
84554	2004.26
84555	2004.53
84556	2004.93
84557	2004.3
84558	2004.73
84559	2004.95
84560	2005.31
84561	2005.12
84562	2005.25
84563	2004.61
84564	2005.14
84565	2005.17
84566	2005.28
84567	2005.32
84568	2005.26
84569	2005.17
84570	2005.14
84571	2005.11
84572	2005.17
84573	2005.18
84574	2005.41
84575	2005.41
84576	2005.24
84577	2004.62
84578	2005.26
84579	2004.74
84580	2004.17
84581	2005.08
84582	2004.63
84583	2004.18
84584	2004.47
84585	2003.9
84586	2004.24
84587	2003.76
84588	2003.52
84589	2003.46
84590	2003.32
84591	2003.56
84592	2004.4
84593	2004.05
84594	2004.13
84595	2004.07
84596	2004.24
84597	2005.09
84598	2004.77
84599	2005.2
84600	2005.66
84601	2005.07
84602	2005.08
84603	2004.35
84604	2004.31
84605	2004.52
84606	2004.58
84607	2004.01
84608	2003.87
84609	2004.99
84610	2004.92
84611	2004.24
84612	2004.09
84613	2004.04
84614	2005.06
84615	2004.71
84616	2004.76
84617	2004.63
84618	2004.72
84619	2004.16
84620	2004.53
84621	2004.04
84622	2004.09
84623	2004.49
84624	2003.4
84625	2005.16
84626	2004.39
84627	2004.1
84628	2004.43
84629	2003.95
84630	2004.61
84631	2004.29
84632	2004.28
84633	2004.55
84634	2004.89
84635	2004.58
84636	2004.46
84637	2004.38
84638	2004.45
84639	2004.18
84640	2004.47
84641	2004.93
84642	2004.43
84643	2004.73
84644	2005.12
84645	2004.86
84646	2004.18
84647	2004.43
84648	2004.73
84649	2004.51
84650	2005.16
84651	2004.86
84652	2004.73
84653	2005.04
84654	2004.35
84655	2004.15
84656	2004.62
84657	2004.09
84658	2004.37
84659	2004.27
84660	2004.46
84661	2004.84
84662	2004.95
84663	2005.24
84664	2004.88
84665	2005.09
84666	2004.93
84667	2005.05
84668	2004.3
84669	2004.7
84670	2004.72
84671	2004.17
84672	2005.05
84673	2004.7
84674	2005.09
84675	2005.23
84676	2004.68
84677	2004.63
84678	2004.58
84679	2004.67
84680	2004.22
84681	2004.65
84682	2004.84
84683	2005.22
84684	2004.98
84685	2004.36
84686	2004.43
84687	2004.2
84688	2004.68
84689	2005.14
84690	2004.28
84691	2004.11
84692	2003.38
84693	2004.1
84694	2004.13
84695	2004.5
84696	2004.4
84697	2003.86
84698	2004.41
84699	2003.94
84700	2004.03
84701	2004.43
84702	2004.68
84703	2005.21
84704	2005.08
84705	2005.28
84706	2004.72
84707	2004.84
84708	2005.38
84709	2005.33
84710	2005.32
84711	2005.04
84712	2005.18
84713	2004.41
84714	2004.83
84715	2004.81
84716	2005.16
84717	2004.96
84718	2004
84719	2004.13
84720	2004.04
84721	2004.51
84722	2004.11
84723	2004.46
84724	2004.69
84725	2003.83
84726	2003.28
84727	2004.31
84728	2005.06
84729	2004.69
84730	2005.03
84731	2004.91
84732	2005.02
84733	2004.88
84734	2004.93
84735	2005.94
84736	2005.81
84737	2005.21
84738	2004.74
84739	2005.38
84740	2005.52
84741	2005.13
84742	2005.07
84743	2004.49
84744	2005.08
84745	2005.1
84746	2005.12
84747	2005.42
84748	2004.99
84749	2005.73
84750	2005.55
84751	2005.9
84752	2005.31
84753	2005.07
84754	2004.69
84755	2005.32
84756	2005.44
84757	2004.34
84758	2005.41
84759	2004.8
84760	2004.9
84761	2004.99
84762	2004.83
84763	2004.73
84764	2004.68
84765	2005.16
84766	2004.96
84767	2004.21
84768	2004.99
84769	2004.96
84770	2004.86
84771	2004.93
84772	2005.02
84773	2004.76
84774	2005.01
84775	2005.12
84776	2005.24
84777	2004.55
84778	2004.65
84779	2005.11
84780	2004.99
84781	2004.65
84782	2004.67
84783	2004.47
84784	2004.1
84785	2004.29
84786	2004.05
84787	2003.65
84788	2003.45
84789	2004.93
84790	2004.46
84791	2003.59
84792	2003.84
84793	2004.01
84794	2003.13
84795	2004.07
84796	2004.48
84797	2004.81
84798	2005.46
84799	2005.05
84800	2004.71
84801	2004.92
84802	2004.51
84803	2004.34
84804	2005.11
84805	2005.23
84806	2004.54
84807	2004.53
84808	2003.79
84809	2004.82
84810	2004.41
84811	2005.49
84812	2005.02
84813	2005.2
84814	2004.67
84815	2004.93
84816	2004.59
84817	2004.49
84818	2004.15
84819	2004.15
84820	2004.52
84821	2005.1
84822	2004.87
84823	2004.62
84824	2004.58
84825	2004.26
84826	2004.35
84827	2003.67
84828	2004.56
84829	2004.52
84830	2005.14
84831	2004.6
84832	2004.72
84833	2005.4
84834	2005.29
84835	2005.39
84836	2005.61
84837	2005.37
84838	2005.44
84839	2005.09
84840	2005.07
84841	2005.21
84842	2004.88
84843	2005.1
84844	2004.87
84845	2005.02
84846	2004.66
84847	2004.69
84848	2005.11
84849	2005.33
84850	2004.79
84851	2004.75
84852	2004.94
84853	2004.84
84854	2004.97
84855	2004.95
84856	2005.29
84857	2005.29
84858	2005.06
84859	2005.6
84860	2005.56
84861	2005.52
84862	2005.08
84863	2005.48
84864	2005.36
84865	2005.3
84866	2005.2
84867	2004.84
84868	2005.25
84869	2004.88
84870	2004.14
84871	2003.6
84872	2003.56
84873	2004.15
84874	2004.7
84875	2004.49
84876	2004.32
84877	2004.33
84878	2004.17
84879	2003.51
84880	2004.27
84881	2004.6
84882	2004.6
84883	2004.58
84884	2004.42
84885	2004.15
84886	2004.53
84887	2004.66
84888	2004.52
84889	2005.05
84890	2004.07
84891	2004.68
84892	2004.27
84893	2004.91
84894	2004.49
84895	2003.52
84896	2003.83
84897	2003.94
84898	2004.31
84899	2004.04
84900	2004.92
84901	2004.47
84902	2004.39
84903	2004.71
84904	2005.32
84905	2004.6
84906	2005.19
84907	2005.45
84908	2005.79
84909	2005.28
84910	2004.91
84911	2005.41
84912	2005.48
84913	2005
84914	2004.23
84915	2004
84916	2003.77
84917	2004.11
84918	2004.26
84919	2003.96
84920	2003.81
84921	2004.27
84922	2005.52
84923	2005.22
84924	2005.03
84925	2004.03
84926	2004.67
84927	2005.57
84928	2005.97
84929	2005.77
84930	2006.21
84931	2006.12
84932	2006.07
84933	2005.24
84934	2005.18
84935	2005.59
84936	2005.69
84937	2004.4
84938	2004.86
84939	2005.24
84940	2005.14
84941	2005.58
84942	2005.75
84943	2005.71
84944	2005.8
84945	2005.33
84946	2004.76
84947	2004.84
84948	2005.02
84949	2004.71
84950	2005.17
84951	2005.02
84952	2005.05
84953	2005.52
84954	2004.67
84955	2004.63
84956	2004.15
84957	2004.46
84958	2004.66
84959	2004.5
84960	2003.95
84961	2004.48
84962	2004.31
84963	2003.76
84964	2003.87
84965	2004.55
84966	2004.14
84967	2004.21
84968	2003.92
84969	2004.4
84970	2003.96
84971	2004.23
84972	2003.65
84973	2004.17
84974	2004.51
84975	2004.19
84976	2003.76
84977	2003.72
84978	2003.8
84979	2004.27
84980	2003.99
84981	2003.62
84982	2004.99
84983	2003.87
84984	2004.2
84985	2004.31
84986	2004.85
84987	2005.53
84988	2005.16
84989	2005.06
84990	2004.53
84991	2004.74
84992	2005.48
84993	2004.69
84994	2004.38
84995	2004.14
84996	2004.37
84997	2004.29
84998	2004.85
84999	2004.21
85000	2004.7
85001	2004.78
85002	2004.67
85003	2004.59
85004	2004.75
85005	2004.97
85006	2004.74
85007	2004.4
85008	2004.5
85009	2004.38
85010	2004.28
85011	2004.3
85012	2003.87
85013	2004.35
85014	2004.37
85015	2004.51
85016	2004.94
85017	2004.57
85018	2003.84
85019	2003.98
85020	2005.51
85021	2005.32
85022	2004.72
85023	2004.89
85024	2005.64
85025	2005.38
85026	2005.42
85027	2005.24
85028	2005.4
85029	2004.87
85030	2005.02
85031	2005.17
85032	2004.89
85033	2004.32
85034	2003.85
85035	2004.12
85036	2004.66
85037	2004.45
85038	2004.43
85039	2004.18
85040	2004.05
85041	2004.55
85042	2004.49
85043	2004.28
85044	2004.15
85045	2004.39
85046	2004
85047	2004.15
85048	2004.21
85049	2004.61
85050	2004.17
85051	2004.11
85052	2004.59
85053	2004.85
85054	2004.35
85055	2004.26
85056	2004.84
85057	2005.03
85058	2005.06
85059	2004.57
85060	2004.86
85061	2003.89
85062	2004.36
85063	2004.34
85064	2004.69
85065	2004.53
85066	2003.67
85067	2004.79
85068	2004.14
85069	2004.57
85070	2004.83
85071	2004.28
85072	2004.24
85073	2004.31
85074	2004.01
85075	2003.54
85076	2004.53
85077	2004.79
85078	2005.6
85079	2005.17
85080	2004.53
85081	2004.74
85082	2004.49
85083	2004.38
85084	2004.36
85085	2005.26
85086	2004.88
85087	2004.07
85088	2004.38
85089	2004.25
85090	2004.04
85091	2003.12
85092	2004.14
85093	2003.75
85094	2003.43
85095	2003.35
85096	2003.3
85097	2003.28
85098	2003.53
85099	2002.84
85100	2003.67
85101	2004.33
85102	2004.53
85103	2004.38
85104	2004.16
85105	2004.26
85106	2004.6
85107	2004.43
85108	2004.94
85109	2005.41
85110	2005.28
85111	2004.97
85112	2005.89
85113	2004.64
85114	2004.17
85115	2004.69
85116	2004.39
85117	2004.48
85118	2003.76
85119	2004.01
85120	2004.8
85121	2004.49
85122	2004.63
85123	2004.76
85124	2004.64
85125	2004.44
85126	2004.85
85127	2004.85
85128	2004.8
85129	2004.72
85130	2004.34
85131	2003.86
85132	2003.98
85133	2004.57
85134	2004.98
85135	2004.47
85136	2004.17
85137	2003.87
85138	2003.61
85139	2003.48
85140	2003.38
85141	2004.04
85142	2003.83
85143	2004.65
85144	2005.01
85145	2004.47
85146	2004.35
85147	2003.97
85148	2004.3
85149	2004.61
85150	2004.57
85151	2004.08
85152	2005.16
85153	2005.17
85154	2004.55
85155	2004.38
85156	2004.21
85157	2003.71
85158	2003.37
85159	2003.69
85160	2003.57
85161	2003.98
85162	2003.43
85163	2003.68
85164	2002.97
85165	2004.21
85166	2004.46
85167	2004.34
85168	2004.85
85169	2003.35
85170	2003.84
85171	2003.55
85172	2003.67
85173	2003.5
85174	2004.6
85175	2004.35
85176	2003.44
85177	2003.6
85178	2003.6
85179	2003.32
85180	2003.79
85181	2003.34
85182	2003.46
85183	2003.56
85184	2003.09
85185	2003.24
85186	2004.07
85187	2003.67
85188	2002.92
85189	2003.54
85190	2004.28
85191	2003.4
85192	2003.45
85193	2003.62
85194	2003.72
85195	2003.57
85196	2003.41
85197	2003.69
85198	2004.31
85199	2004.04
85200	2004.06
85201	2004.32
85202	2004.25
85203	2004.58
85204	2003.99
85205	2005.17
85206	2004.99
85207	2004.76
85208	2004.65
85209	2004.68
85210	2004.79
85211	2004.5
85212	2004.78
85213	2004.77
85214	2004.28
85215	2003.87
85216	2004.32
85217	2004.16
85218	2004.8
85219	2004.31
85220	2004.43
85221	2004.92
85222	2004.96
85223	2004.9
85224	2004.18
85225	2004.25
85226	2004.53
85227	2004.68
85228	2005.15
85229	2004.56
85230	2004.84
85231	2004.91
85232	2004.86
85233	2003.81
85234	2004.08
85235	2003.79
85236	2004.62
85237	2004.66
85238	2004.51
85239	2004.49
85240	2005.06
85241	2004.94
85242	2005.21
85243	2004.64
85244	2005.07
85245	2004.67
85246	2005.01
85247	2005.41
85248	2004.62
85249	2004.11
85250	2004.67
85251	2005.41
85252	2004.67
85253	2004.65
85254	2004.78
85255	2005.11
85256	2004.9
85257	2004.34
85258	2004.44
85259	2005.2
85260	2005.07
85261	2004.79
85262	2004.67
85263	2005.1
85264	2005.1
85265	2004.59
85266	2004.44
85267	2005
85268	2004.31
85269	2004.08
85270	2004.71
85271	2004.39
85272	2003.37
85273	2003.91
85274	2004.02
85275	2003.96
85276	2004.69
85277	2003.86
85278	2003.68
85279	2003.67
85280	2003.71
85281	2002.72
85282	2003.46
85283	2004.55
85284	2004.09
85285	2004.87
85286	2004.57
85287	2004.57
85288	2004.52
85289	2004.11
85290	2004.95
85291	2004.56
85292	2004.54
85293	2004.45
85294	2004.03
85295	2003.82
85296	2003.83
85297	2003.61
85298	2003.96
85299	2003.73
85300	2003.92
85301	2004.23
85302	2003.83
85303	2003.4
85304	2003.87
85305	2003.45
85306	2003.44
85307	2004.52
85308	2004.41
85309	2004.26
85310	2005.2
85311	2004.87
85312	2004.61
85313	2005.57
85314	2005.25
85315	2005.1
85316	2004.99
85317	2004.81
85318	2005.04
85319	2005.73
85320	2005.64
85321	2005.16
85322	2004.98
85323	2004.58
85324	2005.14
85325	2004.79
85326	2004.59
85327	2005.14
85328	2004.34
85329	2005.16
85330	2004.95
85331	2004.82
85332	2005.06
85333	2004.47
85334	2005.14
85335	2005.16
85336	2004.69
85337	2005.13
85338	2004.69
85339	2004.33
85340	2004.28
85341	2004.78
85342	2004.12
85343	2004.28
85344	2004.5
85345	2003.68
85346	2003.72
85347	2004.57
85348	2004.55
85349	2005.19
85350	2005.32
85351	2004.85
85352	2004.97
85353	2004.61
85354	2004.65
85355	2005.18
85356	2004.93
85357	2005.08
85358	2005.04
85359	2005.78
85360	2005.11
85361	2004.33
85362	2005.36
85363	2005.12
85364	2004.21
85365	2004.49
85366	2003.94
85367	2003.87
85368	2004.16
85369	2004.88
85370	2004.86
85371	2004.06
85372	2005.09
85373	2005.16
85374	2005.37
85375	2005.79
85376	2005.67
85377	2005.53
85378	2005.27
85379	2004.54
85380	2005.2
85381	2005.53
85382	2005.09
85383	2004.59
85384	2005.22
85385	2005.16
85386	2004.83
85387	2005.09
85388	2005.18
85389	2005.02
85390	2004.72
85391	2004.57
85392	2005.4
85393	2005.38
85394	2005.46
85395	2005.49
85396	2005.01
85397	2005.27
85398	2005.43
85399	2005.04
85400	2004.46
85401	2005.08
85402	2005.31
85403	2004.99
85404	2004.85
85405	2005.01
85406	2004.72
85407	2004.94
85408	2005.05
85409	2004.44
85410	2005.37
85411	2005.65
85412	2004.89
85413	2005.15
85414	2005.24
85415	2004.55
85416	2004.9
85417	2005.12
85418	2004.58
85419	2005.11
85420	2004.96
85421	2003.84
85422	2004.71
85423	2004.67
85424	2004.66
85425	2005.36
85426	2004.21
85427	2004.58
85428	2004.16
85429	2004.9
85430	2004.66
85431	2004.57
85432	2004.82
85433	2004.34
85434	2005.13
85435	2005.02
85436	2004.37
85437	2004.79
85438	2005
85439	2004.44
85440	2005.1
85441	2004.92
85442	2004.81
85443	2004.68
85444	2004.34
85445	2004.71
85446	2005
85447	2005.09
85448	2004.24
85449	2005.3
85450	2005.07
85451	2004.56
85452	2004.49
85453	2004.41
85454	2004.94
85455	2004.87
85456	2004.65
85457	2004.79
85458	2005.23
85459	2003.67
85460	2004.31
85461	2004.82
85462	2005.1
85463	2004.63
85464	2004.19
85465	2004.36
85466	2004.22
85467	2004.69
85468	2004.37
85469	2004.13
85470	2004.5
85471	2004.45
85472	2004.58
85473	2003.91
85474	2004.49
85475	2003.8
85476	2003.99
85477	2003.41
85478	2003.82
85479	2004.2
85480	2005.34
85481	2005.25
85482	2004.09
85483	2004.47
85484	2004.53
85485	2004.72
85486	2004.94
85487	2004.08
85488	2003.78
85489	2003.78
85490	2003.72
85491	2003.1
85492	2003.75
85493	2003.94
85494	2004.36
85495	2003.94
85496	2004.19
85497	2003.94
85498	2004.92
85499	2004.74
85500	2005.22
85501	2005.39
85502	2004.89
85503	2004.89
85504	2005.1
85505	2004.85
85506	2004.94
85507	2004.89
85508	2005.09
85509	2005.07
85510	2005.09
85511	2005.05
85512	2004.88
85513	2003.83
85514	2004.4
85515	2004.59
85516	2004.7
85517	2005.32
85518	2004.37
85519	2004.24
85520	2004.08
85521	2004.06
85522	2004.31
85523	2005.02
85524	2005.37
85525	2004.86
85526	2004.92
85527	2004.35
85528	2005.54
85529	2004.66
85530	2005.18
85531	2004.87
85532	2004.91
85533	2004.63
85534	2005.08
85535	2004.96
85536	2004.55
85537	2005.65
85538	2005.59
85539	2005.3
85540	2004.85
85541	2005.62
85542	2005.12
85543	2005.08
85544	2004.73
85545	2005.08
85546	2005.45
85547	2005.15
85548	2005.85
85549	2004.51
85550	2004.92
85551	2004.31
85552	2005.97
85553	2005.57
85554	2005.68
85555	2005.44
85556	2005.11
85557	2004.97
85558	2005.71
85559	2005.41
85560	2005.11
85561	2005.75
85562	2005.73
85563	2004.98
85564	2005.19
85565	2005.66
85566	2005.43
85567	2005.45
85568	2005.24
85569	2005.32
85570	2005.72
85571	2005.92
85572	2005.6
85573	2005.27
85574	2005.4
85575	2005.05
85576	2005.31
85577	2005.27
85578	2003.8
85579	2005.08
85580	2004.86
85581	2004.82
85582	2004.58
85583	2004.51
85584	2005.22
85585	2005.54
85586	2005.16
85587	2005.14
85588	2004.25
85589	2004.28
85590	2004.83
85591	2004.53
85592	2004.22
85593	2004.31
85594	2004.25
85595	2004.63
85596	2004.29
85597	2004.34
85598	2004.24
85599	2003.99
85600	2004.51
85601	2004.01
85602	2003.68
85603	2004.17
85604	2004.35
85605	2004.88
85606	2004.6
85607	2004.63
85608	2004.41
85609	2004.61
85610	2005.03
85611	2004.34
85612	2004.15
85613	2004.2
85614	2004.45
85615	2004.63
85616	2004.43
85617	2004.39
85618	2004.39
85619	2004.19
85620	2004.74
85621	2004.62
85622	2004.61
85623	2004.51
85624	2004.42
85625	2004.82
85626	2004.71
85627	2005.8
85628	2005.36
85629	2005
85630	2004.06
85631	2004.58
85632	2004.69
85633	2003.99
85634	2004.73
85635	2004.67
85636	2004.77
85637	2004.8
85638	2005.21
85639	2005.08
85640	2004.75
85641	2004.15
85642	2003.95
85643	2004.11
85644	2004.53
85645	2005.01
85646	2005.32
85647	2005.22
85648	2004.83
85649	2005.15
85650	2004.98
85651	2004.76
85652	2004.87
85653	2005.05
85654	2005.29
85655	2004.46
85656	2004.11
85657	2004.47
85658	2004.87
85659	2004.58
85660	2004.91
85661	2005.45
85662	2004.63
85663	2004.97
85664	2004.69
85665	2004.4
85666	2004.85
85667	2004.43
85668	2004.55
85669	2004.43
85670	2004.43
85671	2004.27
85672	2003.88
85673	2003.71
85674	2004.11
85675	2004.68
85676	2004.27
85677	2004.8
85678	2004.93
85679	2004.34
85680	2003.74
85681	2004.02
85682	2003.82
85683	2004.2
85684	2004.41
85685	2004.6
85686	2004.29
85687	2004.55
85688	2004.41
85689	2005.08
85690	2004.27
85691	2004.62
85692	2004.48
85693	2004.66
85694	2004.31
85695	2005.7
85696	2005.36
85697	2005.56
85698	2005.66
85699	2004.74
85700	2004.34
85701	2005.39
85702	2005.26
85703	2005.01
85704	2005.09
85705	2004.98
85706	2004.85
85707	2004.77
85708	2004.71
85709	2004.59
85710	2004.78
85711	2004.15
85712	2004.14
85713	2004.14
85714	2003.92
85715	2004.22
85716	2003.96
85717	2004.18
85718	2004.47
85719	2004.5
85720	2004.78
85721	2004.62
85722	2004.47
85723	2004.16
85724	2005.03
85725	2004.9
85726	2004.68
85727	2004.78
85728	2005.57
85729	2005.2
85730	2004.74
85731	2004.64
85732	2005.19
85733	2004.99
85734	2004.64
85735	2004.45
85736	2004.43
85737	2005.21
85738	2004.93
85739	2004.8
85740	2004.73
85741	2004.08
85742	2003.79
85743	2004.49
85744	2004.61
85745	2004.76
85746	2004.01
85747	2004.11
85748	2004.39
85749	2003.7
85750	2004.36
85751	2004.11
85752	2003.34
85753	2004.51
85754	2003.98
85755	2003.49
85756	2004.96
85757	2004.45
85758	2004.21
85759	2004.02
85760	2004.69
85761	2004.73
85762	2004.76
85763	2004.81
85764	2005.09
85765	2004.68
85766	2004.55
85767	2005.16
85768	2005
85769	2004.77
85770	2004.31
85771	2004.46
85772	2003.8
85773	2003.89
85774	2003.38
85775	2003.43
85776	2004
85777	2003.98
85778	2003.71
85779	2004.32
85780	2004.85
85781	2004.61
85782	2004.75
85783	2004.86
85784	2004.96
85785	2004.53
85786	2004.06
85787	2004.65
85788	2004.62
85789	2005.15
85790	2004.83
85791	2004.69
85792	2004.87
85793	2005.02
85794	2005.42
85795	2004.86
85796	2005.55
85797	2005.02
85798	2005.42
85799	2005.18
85800	2005.01
85801	2005.09
85802	2005.04
85803	2004.54
85804	2004.66
85805	2004.94
85806	2004.95
85807	2004.38
85808	2004.73
85809	2004.51
85810	2004.16
85811	2004.46
85812	2004.38
85813	2004.58
85814	2004.79
85815	2004.22
85816	2004.68
85817	2005.38
85818	2005.1
85819	2005.12
85820	2004.89
85821	2004.64
85822	2004.05
85823	2004.75
85824	2004.21
85825	2003.77
85826	2004.33
85827	2003.14
85828	2003.95
85829	2003.96
85830	2004.65
85831	2004.29
85832	2003.75
85833	2003.74
85834	2003.95
85835	2004.91
85836	2003.8
85837	2004.91
85838	2005.13
85839	2004.4
85840	2005.01
85841	2004.15
85842	2004.03
85843	2004.86
85844	2005.2
85845	2005.45
85846	2005.41
85847	2005.45
85848	2005.13
85849	2004.99
85850	2005.11
85851	2004.87
85852	2004.87
85853	2004.44
85854	2004.89
85855	2005
85856	2005.5
85857	2005
85858	2004.54
85859	2004.01
85860	2004.28
85861	2004.36
85862	2003.42
85863	2003.9
85864	2004.46
85865	2004.85
85866	2004.86
85867	2004.78
85868	2005.08
85869	2004.31
85870	2003.93
85871	2005.13
85872	2004.64
85873	2004.81
85874	2004.77
85875	2004.83
85876	2004.96
85877	2004.95
85878	2004.27
85879	2004.36
85880	2004.18
85881	2004.16
85882	2004.14
85883	2005.11
85884	2005.12
85885	2005.25
85886	2004.88
85887	2005.22
85888	2005.49
85889	2005.39
85890	2005.24
85891	2005.16
85892	2004.5
85893	2004.74
85894	2004.67
85895	2005.34
85896	2005.49
85897	2005.53
85898	2005.89
85899	2005.91
85900	2006.17
85901	2005.06
85902	2005.05
85903	2005.68
85904	2005.16
85905	2004.68
85906	2004.67
85907	2005.14
85908	2005.59
85909	2005.58
85910	2004.72
85911	2005.39
85912	2004.35
85913	2004.75
85914	2005.33
85915	2004.81
85916	2005
85917	2005.29
85918	2004.31
85919	2003.65
85920	2003.99
85921	2004.55
85922	2004.59
85923	2003.85
85924	2004.43
85925	2004.91
85926	2005.14
85927	2004.59
85928	2004.45
85929	2004.3
85930	2004.33
85931	2004.68
85932	2004.95
85933	2004.29
85934	2004.46
85935	2004.44
85936	2004.09
85937	2004.04
85938	2004.21
85939	2003.69
85940	2003.99
85941	2003.88
85942	2003.93
85943	2004.18
85944	2005.02
85945	2005.04
85946	2004.19
85947	2004.53
85948	2004.97
85949	2004.45
85950	2004.56
85951	2004.55
85952	2005.63
85953	2005.42
85954	2005.23
85955	2004.56
85956	2004.95
85957	2005.43
85958	2004.95
85959	2004.74
85960	2004.53
85961	2004.65
85962	2005.04
85963	2004.64
85964	2004.56
85965	2004.43
85966	2004.68
85967	2004.8
85968	2005.09
85969	2005.68
85970	2005.14
85971	2005.27
85972	2004.89
85973	2005.33
85974	2004.71
85975	2005.23
85976	2004.39
85977	2005.12
85978	2004.5
85979	2005.22
85980	2004.93
85981	2004.43
85982	2004.79
85983	2005.13
85984	2004.87
85985	2005.38
85986	2005.32
85987	2005.55
85988	2004.83
85989	2004.7
85990	2004.47
85991	2005.08
85992	2004.76
85993	2004.07
85994	2005.01
85995	2005.19
85996	2005.08
85997	2004.63
85998	2004.86
85999	2004.5
86000	2004.36
86001	2003.87
86002	2004.55
86003	2003.97
86004	2003.8
86005	2004.02
86006	2003.51
86007	2003.28
86008	2003.35
86009	2003.42
86010	2003.3
86011	2003.46
86012	2003.35
86013	2004.11
86014	2003.63
86015	2004.03
86016	2003.37
86017	2003.96
86018	2004.39
86019	2004.12
86020	2004.48
86021	2003.92
86022	2004.52
86023	2004.98
86024	2004.98
86025	2004.16
86026	2003.64
86027	2004.49
86028	2003.98
86029	2003.9
86030	2003.72
86031	2004.47
86032	2003.77
86033	2004.29
86034	2004.16
86035	2003.37
86036	2003.51
86037	2003.82
86038	2003.61
86039	2004.06
86040	2004.19
86041	2003.82
86042	2003.35
86043	2003.78
86044	2004.1
86045	2003.98
86046	2004.44
86047	2004.11
86048	2003.91
86049	2003.63
86050	2004.03
86051	2003.89
86052	2004.61
86053	2004.47
86054	2004.74
86055	2004.77
86056	2004.82
86057	2004.45
86058	2004.82
86059	2004.74
86060	2004.82
86061	2004.06
86062	2003.51
86063	2004.03
86064	2004.37
86065	2004.27
86066	2004.24
86067	2004.34
86068	2004.94
86069	2004.54
86070	2005.03
86071	2004.16
86072	2005.08
86073	2004.96
86074	2005.19
86075	2005.07
86076	2004.95
86077	2005.21
86078	2004.6
86079	2005.61
86080	2005.27
86081	2003.7
86082	2004.76
86083	2005.23
86084	2004.65
86085	2004.97
86086	2004.76
86087	2004.64
86088	2005.1
86089	2004.34
86090	2004.04
86091	2004.63
86092	2003.72
86093	2004.12
86094	2003.82
86095	2003.82
86096	2004.2
86097	2004.8
86098	2004.82
86099	2004.83
86100	2004.04
86101	2004.1
86102	2004.03
86103	2004.63
86104	2004.5
86105	2003.82
86106	2004.42
86107	2004.13
86108	2004.03
86109	2003.65
86110	2003.79
86111	2004.16
86112	2004.63
86113	2004.41
86114	2004.36
86115	2004.99
86116	2004.35
86117	2004.66
86118	2004.64
86119	2004.49
86120	2005.08
86121	2004.92
86122	2005.92
86123	2005.53
86124	2005.38
86125	2005.15
86126	2004.54
86127	2005.34
86128	2005.07
86129	2005.23
86130	2005.6
86131	2004.67
86132	2005.2
86133	2005.46
86134	2005.1
86135	2005.94
86136	2005.55
86137	2005.25
86138	2005.12
86139	2005.43
86140	2005.59
86141	2005.57
86142	2005.18
86143	2005.24
86144	2005.44
86145	2004.57
86146	2005.27
86147	2004.56
86148	2005.3
86149	2005.06
86150	2005.33
86151	2005.5
86152	2004.61
86153	2006.11
86154	2005.35
86155	2005.05
86156	2005.01
86157	2004.19
86158	2003.53
86159	2004.41
86160	2004.29
86161	2003.73
86162	2003.62
86163	2003.95
86164	2004.75
86165	2004.36
86166	2004.08
86167	2003.86
86168	2004.1
86169	2003.82
86170	2004.03
86171	2003.98
86172	2004.68
86173	2003.86
86174	2004.03
86175	2003.84
86176	2003.69
86177	2003.3
86178	2004.16
86179	2003.39
86180	2004.94
86181	2004.95
86182	2004.54
86183	2004.77
86184	2004.04
86185	2003.99
86186	2003.85
86187	2003.37
86188	2003.75
86189	2003.67
86190	2003.3
86191	2003.38
86192	2003.99
86193	2004.39
86194	2004.62
86195	2004.44
86196	2004.25
86197	2004.16
86198	2004.39
86199	2004.37
86200	2004.5
86201	2004.49
86202	2004.95
86203	2003.84
86204	2004.71
86205	2004.67
86206	2004.87
86207	2005.36
86208	2004.82
86209	2004.86
86210	2004.32
86211	2003.85
86212	2004.2
86213	2004.66
86214	2004.45
86215	2005.03
86216	2004.42
86217	2004.77
86218	2005.19
86219	2005.03
86220	2004.92
86221	2004.61
86222	2004.82
86223	2005.08
86224	2005.21
86225	2004.95
86226	2004.53
86227	2004.74
86228	2004.79
86229	2004.91
86230	2004.07
86231	2004.55
86232	2004.4
86233	2004.85
86234	2005.01
86235	2004.81
86236	2003.84
86237	2004.85
86238	2004.69
86239	2004.09
86240	2004
86241	2003.7
86242	2003.84
86243	2003.93
86244	2004.45
86245	2004.3
86246	2004.6
86247	2004.53
86248	2004.74
86249	2004.71
86250	2005.24
86251	2004.6
86252	2005.67
86253	2004.87
86254	2004.23
86255	2005.51
86256	2005.41
86257	2005.27
86258	2004.92
86259	2005.28
86260	2004.99
86261	2004.76
86262	2005.12
86263	2005.41
86264	2006.2
86265	2006.07
86266	2005.78
86267	2005.14
86268	2005.25
86269	2005.64
86270	2005.17
86271	2005.16
86272	2005.66
86273	2004.98
86274	2005.03
86275	2005.28
86276	2004.93
86277	2004.3
86278	2004.77
86279	2005.62
86280	2005.64
86281	2004.88
86282	2004.52
86283	2003.38
86284	2003.17
86285	2003.95
86286	2003.48
86287	2003.54
86288	2003.57
86289	2003.84
86290	2004.2
86291	2004.37
86292	2004.57
86293	2005.3
86294	2005.17
86295	2004.99
86296	2004.84
86297	2005.34
86298	2005.24
86299	2004.76
86300	2004.39
86301	2004.99
86302	2005.28
86303	2004.4
86304	2004.6
86305	2004.75
86306	2004.69
86307	2004.54
86308	2004.6
86309	2004.22
86310	2003.82
86311	2003.9
86312	2003.31
86313	2004.32
86314	2004.22
86315	2004.22
86316	2003.35
86317	2003.65
86318	2004.23
86319	2003.91
86320	2003.97
86321	2003.91
86322	2004.04
86323	2003.64
86324	2003.5
86325	2003.65
86326	2004.27
86327	2003.96
86328	2003.23
86329	2003.76
86330	2003.67
86331	2004.04
86332	2004.32
86333	2004.04
86334	2003.2
86335	2003.75
86336	2003.32
86337	2003.93
86338	2004.34
86339	2004.58
86340	2005.24
86341	2004.51
86342	2004.22
86343	2004.04
86344	2004.04
86345	2004.21
86346	2004.53
86347	2005.22
86348	2004.52
86349	2005.28
86350	2005.06
86351	2005.13
86352	2005.16
86353	2004.46
86354	2005.06
86355	2004.37
86356	2004.79
86357	2004.5
86358	2005.29
86359	2005.83
86360	2005.5
86361	2004.87
86362	2005.19
86363	2005.39
86364	2004.96
86365	2004.86
86366	2005.21
86367	2004.86
86368	2005.75
86369	2004.98
86370	2005.02
86371	2006.27
86372	2005.5
86373	2005.73
86374	2005.18
86375	2004.77
86376	2004.83
86377	2004.92
86378	2005.47
86379	2004.76
86380	2004.92
86381	2004.49
86382	2004.31
86383	2004.92
86384	2005.59
86385	2005.11
86386	2005.3
86387	2005.14
86388	2005.18
86389	2004.95
86390	2004.71
86391	2004.74
86392	2004.9
86393	2005.36
86394	2004.93
86395	2005.01
86396	2004.49
86397	2004.28
86398	2005.27
86399	2005.12
86400	2005.47
86401	2005.79
86402	2005.29
86403	2005.39
86404	2005.29
86405	2005.14
86406	2004.16
86407	2004.5
86408	2004.24
86409	2004.71
86410	2005.38
86411	2005.02
86412	2005.62
86413	2004.9
86414	2004.48
86415	2004.62
86416	2005.22
86417	2004.31
86418	2004.65
86419	2004.55
86420	2005.26
86421	2005.46
86422	2005.46
86423	2005.12
86424	2004.59
86425	2005.31
86426	2005.43
86427	2004.57
86428	2005.05
86429	2005.27
86430	2005.31
86431	2004.77
86432	2004.64
86433	2004.38
86434	2004.45
86435	2004.75
86436	2004.7
86437	2004.67
86438	2004.39
86439	2004.16
86440	2004.12
86441	2003.87
86442	2004.22
86443	2004.94
86444	2004.7
86445	2004.85
86446	2004.81
86447	2004
86448	2004.79
86449	2004.2
86450	2004.77
86451	2004.56
86452	2004.69
86453	2004.76
86454	2004.54
86455	2003.89
86456	2004.38
86457	2003.9
86458	2005.08
86459	2005.02
86460	2004.32
86461	2004.13
86462	2003.98
86463	2003.94
86464	2004.72
86465	2005.34
86466	2003.92
86467	2005.55
86468	2005.2
86469	2005.56
86470	2005.43
86471	2004.91
86472	2004.54
86473	2005.18
86474	2005.94
86475	2005.9
86476	2005.32
86477	2005.36
86478	2005.58
86479	2005.11
86480	2005.01
86481	2005.23
86482	2005.21
86483	2005.24
86484	2005.5
86485	2005.49
86486	2005.86
86487	2005.42
86488	2005.71
86489	2005.6
86490	2004.9
86491	2005.75
86492	2005.15
86493	2005.05
86494	2005.66
86495	2005.38
86496	2005
86497	2004.89
86498	2005.28
86499	2005.65
86500	2005.22
86501	2005.3
86502	2004.93
86503	2005.07
86504	2004.72
86505	2004.58
86506	2004.41
86507	2004.98
86508	2004.66
86509	2004.7
86510	2004.31
86511	2004.82
86512	2004.95
86513	2004.44
86514	2004.76
86515	2004.63
86516	2004.54
86517	2004.12
86518	2004.72
86519	2004.86
86520	2004.65
86521	2005.16
86522	2004.81
86523	2005.55
86524	2005.66
86525	2005.69
86526	2005.39
86527	2004.98
86528	2005.27
86529	2004.95
86530	2005.57
86531	2005.83
86532	2005.29
86533	2004.89
86534	2004.84
86535	2005.34
86536	2005.07
86537	2005.49
86538	2005.24
86539	2005.36
86540	2005.58
86541	2005.56
86542	2005.32
86543	2005.47
86544	2005.24
86545	2004.44
86546	2004.98
86547	2004.59
86548	2004.78
86549	2005.38
86550	2005.18
86551	2004.51
86552	2004.74
86553	2004
86554	2004.2
86555	2004.07
86556	2003.56
86557	2003.76
86558	2003.99
86559	2003.95
86560	2003.96
86561	2003.99
86562	2004.49
86563	2005.23
86564	2004.37
86565	2004.34
86566	2004.37
86567	2004.09
86568	2003.56
86569	2004.04
86570	2004.83
86571	2004.68
86572	2005.15
86573	2005.11
86574	2004.67
86575	2005.03
86576	2004.72
86577	2004.79
86578	2005.16
86579	2004.67
86580	2004.34
86581	2004.13
86582	2004.77
86583	2004.59
86584	2004.71
86585	2004.8
86586	2004.7
86587	2004.96
86588	2005.3
86589	2005.05
86590	2005.19
86591	2004.76
86592	2004.18
86593	2004.22
86594	2004.91
86595	2004.81
86596	2005.21
86597	2004.79
86598	2004.84
86599	2005.5
86600	2004.75
86601	2003.67
86602	2004.47
86603	2003.64
86604	2004.95
86605	2005.08
86606	2004.97
86607	2005.18
86608	2004.79
86609	2004.73
86610	2005.22
86611	2005.01
86612	2005.41
86613	2005.48
86614	2005.57
86615	2005.32
86616	2005.42
86617	2005.25
86618	2005
86619	2005.28
86620	2005.65
86621	2005.78
86622	2005.76
86623	2005.57
86624	2005.47
86625	2004.8
86626	2004.64
86627	2004.33
86628	2004.48
86629	2004.19
86630	2004.87
86631	2004.54
86632	2004.08
86633	2005.26
86634	2004.66
86635	2005.22
86636	2004.63
86637	2004.02
86638	2005.11
86639	2004.46
86640	2003.95
86641	2004.67
86642	2004.85
86643	2005
86644	2004.85
86645	2005.01
86646	2005.46
86647	2004.9
86648	2004.09
86649	2003.9
86650	2004.65
86651	2004.07
86652	2005.03
86653	2004.89
86654	2005.05
86655	2005.11
86656	2004.42
86657	2005.28
86658	2004.49
86659	2004.63
86660	2005.11
86661	2005.09
86662	2005.16
86663	2005.69
86664	2005.15
86665	2004.96
86666	2004.75
86667	2005.21
86668	2005.52
86669	2005.09
86670	2004.88
86671	2005.38
86672	2005
86673	2005.32
86674	2005.04
86675	2005.32
86676	2005.59
86677	2004.8
86678	2004.9
86679	2004.69
86680	2004.28
86681	2005.18
86682	2004.26
86683	2004.37
86684	2003.72
86685	2004.69
86686	2004.47
86687	2004.69
86688	2004.08
86689	2004.68
86690	2005.04
86691	2004.45
86692	2004.96
86693	2004.09
86694	2004.03
86695	2004.32
86696	2004.07
86697	2005.01
86698	2004.94
86699	2005.29
86700	2004.79
86701	2004.35
86702	2004.58
86703	2004.27
86704	2004.08
86705	2003.96
86706	2003.95
86707	2003.62
86708	2004.16
86709	2004.35
86710	2004.34
86711	2005.05
86712	2004.93
86713	2005
86714	2005.18
86715	2004.86
86716	2005.56
86717	2005.09
86718	2005.17
86719	2005.63
86720	2005.39
86721	2005.41
86722	2005
86723	2004.92
86724	2004.77
86725	2004.34
86726	2003.95
86727	2004.08
86728	2004.76
86729	2005.11
86730	2004.56
86731	2004.75
86732	2005.1
86733	2004.11
86734	2004.1
86735	2003.7
86736	2005.04
86737	2005.1
86738	2004.65
86739	2005.06
86740	2004.34
86741	2004.34
86742	2004.01
86743	2004.49
86744	2004.55
86745	2004.16
86746	2004.91
86747	2004.39
86748	2004.34
86749	2004.41
86750	2005.85
86751	2005.18
86752	2004.98
86753	2004.82
86754	2004.64
86755	2004.47
86756	2004.37
86757	2005.01
86758	2005.05
86759	2005.06
86760	2004.09
86761	2004.59
86762	2004.04
86763	2003.77
86764	2003.83
86765	2003.74
86766	2003.26
86767	2003.46
86768	2004.12
86769	2004.03
86770	2004.34
86771	2003.88
86772	2004.73
86773	2004.79
86774	2004.54
86775	2004.65
86776	2004.26
86777	2004.74
86778	2004.35
86779	2004.08
86780	2004.17
86781	2004.11
86782	2003.87
86783	2004.05
86784	2004.84
86785	2004.43
86786	2005.11
86787	2005.23
86788	2005.29
86789	2005.21
86790	2005.2
86791	2005.74
86792	2005.57
86793	2005.96
86794	2005.1
86795	2004.2
86796	2004.13
86797	2004.61
86798	2005.02
86799	2004.62
86800	2004.45
86801	2003.9
86802	2004.06
86803	2004.33
86804	2003.98
86805	2004.42
86806	2004.83
86807	2004.89
86808	2004.71
86809	2004.51
86810	2003.97
86811	2004.73
86812	2004.61
86813	2004.02
86814	2003.77
86815	2004.45
86816	2005
86817	2005.23
86818	2005.06
86819	2005.21
86820	2005.33
86821	2005.27
86822	2005.37
86823	2004.96
86824	2004.81
86825	2005.28
86826	2005.21
86827	2004.91
86828	2005.24
86829	2005.05
86830	2004.55
86831	2004.88
86832	2005.13
86833	2005.79
86834	2005.07
86835	2005.26
86836	2005.83
86837	2005.72
86838	2005.34
86839	2005.25
86840	2004.91
86841	2005.16
86842	2004.57
86843	2004.97
86844	2005.03
86845	2005.09
86846	2004.81
86847	2004.26
86848	2004.82
86849	2004.93
86850	2005.11
86851	2005.11
86852	2004.77
86853	2005.11
86854	2005.25
86855	2005.63
86856	2004.82
86857	2006.02
86858	2005.62
86859	2005.91
86860	2006.43
86861	2006.09
86862	2005.73
86863	2005.88
86864	2005.77
86865	2006.17
86866	2005.54
86867	2004.67
86868	2005.43
86869	2005.1
86870	2005.14
86871	2005.31
86872	2005.03
86873	2005.3
86874	2004.59
86875	2004.4
86876	2005.02
86877	2004.82
86878	2004.43
86879	2004
86880	2004.18
86881	2004.37
86882	2004.61
86883	2004.32
86884	2004.42
86885	2004.97
86886	2004.81
86887	2004.71
86888	2004.7
86889	2004.5
86890	2004.19
86891	2004.06
86892	2004.41
86893	2003.94
86894	2004.16
86895	2003.86
86896	2003.85
86897	2004.18
86898	2003.78
86899	2004.01
86900	2004.38
86901	2003.41
86902	2003.64
86903	2004.19
86904	2004.2
86905	2004.39
86906	2004.26
86907	2004.07
86908	2004.68
86909	2005.27
86910	2005.12
86911	2005.35
86912	2005.17
86913	2004.94
86914	2005.33
86915	2005.76
86916	2004.23
86917	2004.84
86918	2005.11
86919	2005.17
86920	2004.27
86921	2004.28
86922	2004.21
86923	2003.97
86924	2004.03
86925	2003.27
86926	2003.75
86927	2003.91
86928	2003.68
86929	2003.43
86930	2004.17
86931	2003.92
86932	2003.12
86933	2003.81
86934	2004.12
86935	2004.85
86936	2004.88
86937	2004.7
86938	2004.91
86939	2004.7
86940	2005.17
86941	2005.29
86942	2004.66
86943	2004.52
86944	2004.24
86945	2004.56
86946	2004.89
86947	2005.31
86948	2005.3
86949	2004.77
86950	2004.8
86951	2003.69
86952	2004.54
86953	2004.86
86954	2004.24
86955	2005.84
86956	2005.63
86957	2005.35
86958	2005.09
86959	2005.54
86960	2004.44
86961	2005.37
86962	2003.65
86963	2003.58
86964	2003.74
86965	2004.48
86966	2004.92
86967	2004.8
86968	2004.11
86969	2005.08
86970	2004.21
86971	2004.72
86972	2004.53
86973	2004.85
86974	2004.37
86975	2004.91
86976	2005.44
86977	2003.88
86978	2004.89
86979	2004.78
86980	2005.12
86981	2004.62
86982	2004.39
86983	2004.21
86984	2003.87
86985	2003.9
86986	2004.3
86987	2004.07
86988	2004.51
86989	2005.06
86990	2004.28
86991	2004.06
86992	2004.13
86993	2004.27
86994	2004.37
86995	2003.6
86996	2004.66
86997	2004.5
86998	2005.08
86999	2004.33
87000	2004.62
87001	2004.54
87002	2005.08
87003	2004.23
87004	2003.8
87005	2004.81
87006	2004.61
87007	2004.75
87008	2004.46
87009	2003.99
87010	2004.56
87011	2004.04
87012	2003.71
87013	2003.64
87014	2004.07
87015	2004.2
87016	2003.98
87017	2003.77
87018	2004.74
87019	2004.18
87020	2004.47
87021	2004.28
87022	2004.85
87023	2005.04
87024	2005.11
87025	2004.89
87026	2005.65
87027	2005.44
87028	2005.39
87029	2005.99
87030	2004.78
87031	2004.93
87032	2005.59
87033	2005.78
87034	2005.14
87035	2004.7
87036	2005.32
87037	2005.1
87038	2004.69
87039	2004.63
87040	2004.96
87041	2005.37
87042	2004.35
87043	2005.13
87044	2004.55
87045	2005.02
87046	2003.63
87047	2004.72
87048	2005.42
87049	2005.27
87050	2004.94
87051	2004.54
87052	2004.93
87053	2004.87
87054	2004.67
87055	2004.55
87056	2005.19
87057	2005.14
87058	2005.04
87059	2005.06
87060	2004.39
87061	2004.64
87062	2005.37
87063	2004.95
87064	2005.09
87065	2004.96
87066	2005.09
87067	2005.12
87068	2004.65
87069	2005.12
87070	2004.73
87071	2005.16
87072	2005.47
87073	2006.12
87074	2006.1
87075	2004.67
87076	2005.06
87077	2004.98
87078	2004.86
87079	2004.94
87080	2006.05
87081	2004.51
87082	2005.21
87083	2004.83
87084	2004.6
87085	2004.65
87086	2004.96
87087	2004.79
87088	2004.43
87089	2004.6
87090	2004.66
87091	2004.96
87092	2004.68
87093	2005.03
87094	2004.71
87095	2004.72
87096	2004.83
87097	2004.83
87098	2004.85
87099	2005.18
87100	2004.84
87101	2004.93
87102	2005.46
87103	2005.29
87104	2005.49
87105	2004.72
87106	2005.04
87107	2004.27
87108	2005.12
87109	2004.55
87110	2004.95
87111	2004.37
87112	2003.97
87113	2003.52
87114	2003.55
87115	2003.95
87116	2003.82
87117	2004.3
87118	2003.88
87119	2004.4
87120	2004.61
87121	2004.92
87122	2004.66
87123	2004.47
87124	2004.85
87125	2004.67
87126	2004.54
87127	2004.64
87128	2005.79
87129	2005.75
87130	2005.08
87131	2004.98
87132	2005.13
87133	2004.96
87134	2004.94
87135	2005.08
87136	2004.92
87137	2003.85
87138	2004.58
87139	2004.63
87140	2004.25
87141	2004.09
87142	2003.67
87143	2003.85
87144	2003.86
87145	2003.71
87146	2003.93
87147	2004.07
87148	2004.77
87149	2004.16
87150	2004.69
87151	2004.74
87152	2004.46
87153	2003.96
87154	2004.1
87155	2003.74
87156	2003.3
87157	2003.46
87158	2003.28
87159	2004.05
87160	2004.69
87161	2004.72
87162	2004.22
87163	2005.16
87164	2005.05
87165	2004.68
87166	2004.76
87167	2004.85
87168	2004.57
87169	2004.44
87170	2004.49
87171	2003.83
87172	2004.58
87173	2005.07
87174	2004.45
87175	2005.44
87176	2005.23
87177	2004.93
87178	2005.09
87179	2004.26
87180	2004.58
87181	2004.29
87182	2003.87
87183	2003.98
87184	2003.74
87185	2004.49
87186	2003.99
87187	2004.17
87188	2004.79
87189	2004.51
87190	2004.28
87191	2003.57
87192	2003.59
87193	2003.62
87194	2004.04
87195	2004.07
87196	2004.64
87197	2004.53
87198	2004.51
87199	2004.2
87200	2004.68
87201	2004.63
87202	2004.89
87203	2004.78
87204	2005.01
87205	2005.3
87206	2004.85
87207	2004.55
87208	2004.96
87209	2003.92
87210	2004.96
87211	2005.21
87212	2004.89
87213	2004.09
87214	2004.24
87215	2004.42
87216	2003.63
87217	2003.86
87218	2003.95
87219	2003.44
87220	2004.09
87221	2002.89
87222	2005.28
87223	2005.22
87224	2005.02
87225	2004.94
87226	2004.71
87227	2005.61
87228	2004.66
87229	2004.92
87230	2004.75
87231	2004.98
87232	2004.87
87233	2005.01
87234	2005.02
87235	2005.25
87236	2005.33
87237	2005.47
87238	2005.42
87239	2004.71
87240	2004.97
87241	2005.03
87242	2005.41
87243	2006.28
87244	2005.48
87245	2004.76
87246	2004.51
87247	2006.1
87248	2005.18
87249	2004.8
87250	2004.86
87251	2004.85
87252	2004.42
87253	2004.97
87254	2004.06
87255	2005.1
87256	2005.38
87257	2005.37
87258	2005.33
87259	2004.75
87260	2005.23
87261	2005.47
87262	2004.63
87263	2005.32
87264	2005.2
87265	2004.51
87266	2004.4
87267	2004.67
87268	2004.94
87269	2005.1
87270	2004.84
87271	2005.27
87272	2004.54
87273	2004.71
87274	2004.96
87275	2005.09
87276	2004.02
87277	2004.89
87278	2004.5
87279	2004.69
87280	2005.54
87281	2004.19
87282	2004.85
87283	2004.75
87284	2003.86
87285	2004.44
87286	2004.76
87287	2004.15
87288	2004.18
87289	2003.55
87290	2004.53
87291	2004.55
87292	2004.48
87293	2004.07
87294	2004.15
87295	2005.41
87296	2005.11
87297	2005.09
87298	2004.78
87299	2004.91
87300	2004.4
87301	2004.7
87302	2005.1
87303	2004.43
87304	2004.43
87305	2004.02
87306	2004.19
87307	2004.12
87308	2004.24
87309	2004.46
87310	2004.8
87311	2004.29
87312	2004.22
87313	2004.78
87314	2004.26
87315	2004.79
87316	2004.64
87317	2004.12
87318	2004.18
87319	2004.62
87320	2004.95
87321	2004.81
87322	2004.75
87323	2004.56
87324	2004.73
87325	2005.03
87326	2004.24
87327	2005.03
87328	2004.04
87329	2004.65
87330	2004.74
87331	2004.63
87332	2005
87333	2005.49
87334	2004.76
87335	2004.98
87336	2005.53
87337	2005.49
87338	2006.17
87339	2005.73
87340	2005.66
87341	2005.76
87342	2005.03
87343	2005.73
87344	2005.19
87345	2004.95
87346	2006.06
87347	2005.43
87348	2005.54
87349	2005.26
87350	2004.93
87351	2005.44
87352	2005.04
87353	2004.6
87354	2004.42
87355	2004.85
87356	2005.05
87357	2005.36
87358	2004.62
87359	2004.86
87360	2004.12
87361	2004.38
87362	2005.04
87363	2004.91
87364	2004.1
87365	2004.16
87366	2003.86
87367	2004.15
87368	2004.14
87369	2003.92
87370	2003.83
87371	2003.87
87372	2003.67
87373	2004.43
87374	2004.25
87375	2004.07
87376	2003.64
87377	2004.42
87378	2004.32
87379	2004.23
87380	2004.26
87381	2004.65
87382	2004.67
87383	2004.45
87384	2003.83
87385	2003.82
87386	2003.72
87387	2004.18
87388	2003.85
87389	2003.82
87390	2003.91
87391	2004.28
87392	2005.08
87393	2004.7
87394	2004.93
87395	2004.94
87396	2004.95
87397	2005.12
87398	2004.19
87399	2004.04
87400	2004.12
87401	2003.94
87402	2003.54
87403	2004.25
87404	2003.98
87405	2004.61
87406	2004.78
87407	2004.86
87408	2004.62
87409	2004.15
87410	2004.18
87411	2004.34
87412	2004.83
87413	2004.29
87414	2004.68
87415	2004.3
87416	2004.9
87417	2004.82
87418	2003.99
87419	2004.24
87420	2004.64
87421	2004.91
87422	2005.13
87423	2004.42
87424	2004.82
87425	2004.14
87426	2003.99
87427	2004.06
87428	2003.22
87429	2003.54
87430	2004.09
87431	2003.99
87432	2003.8
87433	2003.31
87434	2004
87435	2003.51
87436	2003.29
87437	2003.29
87438	2003.4
87439	2003.51
87440	2003.54
87441	2003.93
87442	2003.34
87443	2003.38
87444	2004.12
87445	2003.5
87446	2004.24
87447	2004.08
87448	2004.81
87449	2004.53
87450	2003.91
87451	2004.93
87452	2004.96
87453	2004.13
87454	2004.89
87455	2004.95
87456	2004.7
87457	2004.6
87458	2004.44
87459	2005.16
87460	2004.66
87461	2004.82
87462	2004.15
87463	2004.3
87464	2005.03
87465	2004.39
87466	2004.44
87467	2005.17
87468	2004.64
87469	2004.77
87470	2005.22
87471	2004.97
87472	2004.31
87473	2004.28
87474	2004.23
87475	2005.05
87476	2004.87
87477	2004.98
87478	2005.06
87479	2004.81
87480	2004.22
87481	2004.55
87482	2004.12
87483	2004.17
87484	2004.05
87485	2004.59
87486	2004.41
87487	2004.89
87488	2004.7
87489	2003.84
87490	2003.25
87491	2003.48
87492	2004.23
87493	2004.97
87494	2004.89
87495	2004.52
87496	2004.89
87497	2004.19
87498	2004.37
87499	2004.83
87500	2004.84
87501	2005.2
87502	2004.57
87503	2004.86
87504	2005.22
87505	2004.93
87506	2004.65
87507	2005.03
87508	2005.22
87509	2005.41
87510	2004.75
87511	2004.78
87512	2003.66
87513	2004.73
87514	2005.23
87515	2004.91
87516	2004.52
87517	2004.92
87518	2004.45
87519	2005.04
87520	2004.26
87521	2004.85
87522	2004.55
87523	2004.6
87524	2004.72
87525	2004.54
87526	2004.32
87527	2006.05
87528	2005.06
87529	2005.3
87530	2003.98
87531	2004.15
87532	2004.01
87533	2004.56
87534	2004.74
87535	2004.59
87536	2004.78
87537	2004.66
87538	2003.99
87539	2004.48
87540	2004.17
87541	2005.16
87542	2005.2
87543	2004.22
87544	2004.62
87545	2005.03
87546	2005.3
87547	2005.44
87548	2005.95
87549	2005.18
87550	2004.68
87551	2005.21
87552	2004.05
87553	2003.76
87554	2004.34
87555	2004.02
87556	2004.55
87557	2003.79
87558	2004.05
87559	2004.51
87560	2003.73
87561	2003.41
87562	2004.7
87563	2004.89
87564	2004.71
87565	2003.91
87566	2004.49
87567	2005.16
87568	2003.89
87569	2003.93
87570	2004.51
87571	2003.98
87572	2004.39
87573	2003.3
87574	2004.31
87575	2004.19
87576	2003.68
87577	2004.09
87578	2004.06
87579	2003.44
87580	2003.76
87581	2003.54
87582	2004.04
87583	2004.92
87584	2003.99
87585	2003.77
87586	2004.41
87587	2005.01
87588	2004.25
87589	2004.55
87590	2003.74
87591	2005.03
87592	2004.57
87593	2004.99
87594	2004.41
87595	2003.76
87596	2004.03
87597	2003.78
87598	2004.26
87599	2004.51
87600	2003.97
87601	2004.48
87602	2004.47
87603	2004.26
87604	2004.38
87605	2004.7
87606	2003.89
87607	2004.19
87608	2004.75
87609	2005.29
87610	2004.3
87611	2004.4
87612	2003.96
87613	2004.45
87614	2004.02
87615	2003.47
87616	2003.77
87617	2003.84
87618	2004.39
87619	2004.04
87620	2004.45
87621	2004.15
87622	2004.36
87623	2004.22
87624	2003.59
87625	2003.7
87626	2003.9
87627	2004.54
87628	2004.22
87629	2005.4
87630	2005.01
87631	2005.13
87632	2004.61
87633	2004.83
87634	2004.27
87635	2004.03
87636	2004.62
87637	2004.09
87638	2004.42
87639	2004.28
87640	2004.38
87641	2004.94
87642	2004.4
87643	2003.79
87644	2004.59
87645	2004.34
87646	2004.44
87647	2004.6
87648	2004.45
87649	2004.57
87650	2005.25
87651	2005.03
87652	2004.86
87653	2004.8
87654	2004.81
87655	2004.7
87656	2005.42
87657	2004.48
87658	2004.47
87659	2004.81
87660	2004.81
87661	2004.79
87662	2004.75
87663	2004.82
87664	2004.94
87665	2004.25
87666	2004.63
87667	2004.58
87668	2004.73
87669	2005.02
87670	2005.26
87671	2005.43
87672	2005.46
87673	2005.19
87674	2004.36
87675	2004.36
87676	2004.8
87677	2004.5
87678	2005.4
87679	2004.7
87680	2004.67
87681	2005.26
87682	2005.43
87683	2005.81
87684	2005.86
87685	2005.11
87686	2004.46
87687	2004.44
87688	2004.25
87689	2004.09
87690	2004.51
87691	2003.96
87692	2004.76
87693	2004.28
87694	2004.37
87695	2004.89
87696	2005.36
87697	2005.19
87698	2005.07
87699	2005.49
87700	2004.78
87701	2005.29
87702	2005.29
87703	2004.91
87704	2005.45
87705	2005.38
87706	2005.26
87707	2005.44
87708	2005.79
87709	2005.41
87710	2005.33
87711	2004.88
87712	2005.03
87713	2004.64
87714	2004.36
87715	2003.36
87716	2003.57
87717	2004.29
87718	2004.29
87719	2004.75
87720	2004.55
87721	2005.2
87722	2004.59
87723	2004.84
87724	2004.15
87725	2004.05
87726	2004.72
87727	2004.3
87728	2004.11
87729	2004.09
87730	2004.71
87731	2004.34
87732	2004.01
87733	2004.46
87734	2004.31
87735	2004
87736	2004.37
87737	2004.33
87738	2004.92
87739	2005
87740	2005.07
87741	2004.95
87742	2004.41
87743	2004.9
87744	2004.8
87745	2005.59
87746	2005.44
87747	2005.59
87748	2005.6
87749	2005.48
87750	2005.54
87751	2005.45
87752	2003.97
87753	2004.46
87754	2005.02
87755	2004.54
87756	2004.67
87757	2005.17
87758	2005.43
87759	2005.02
87760	2004.29
87761	2004.51
87762	2004.81
87763	2004.82
87764	2005.21
87765	2004.57
87766	2005.16
87767	2005.63
87768	2005.21
87769	2005.02
87770	2004.77
87771	2004.63
87772	2005.37
87773	2005.19
87774	2005.41
87775	2004.6
87776	2003.9
87777	2004.72
87778	2005.6
87779	2005.55
87780	2005.19
87781	2005.16
87782	2005.32
87783	2005.16
87784	2005.03
87785	2004.88
87786	2005.29
87787	2005.47
87788	2005.7
87789	2005.68
87790	2005.24
87791	2004.64
87792	2004.92
87793	2004.88
87794	2004.81
87795	2005.31
87796	2005.05
87797	2005.02
87798	2005.01
87799	2005.5
87800	2005.37
87801	2006.01
87802	2005.57
87803	2005.38
87804	2005.57
87805	2004.31
87806	2004.39
87807	2004.28
87808	2003.25
87809	2004.02
87810	2004.42
87811	2004.41
87812	2003.71
87813	2003.95
87814	2004.05
87815	2004.43
87816	2003.91
87817	2004.07
87818	2004.32
87819	2004.68
87820	2004.54
87821	2004.47
87822	2004.76
87823	2004.95
87824	2005.07
87825	2005.2
87826	2005.53
87827	2005.41
87828	2005.13
87829	2004.86
87830	2004.95
87831	2005.84
87832	2004.82
87833	2005.23
87834	2004.56
87835	2003.45
87836	2004.56
87837	2004.56
87838	2005.17
87839	2004.45
87840	2004.77
87841	2005.39
87842	2005
87843	2005.19
87844	2005.13
87845	2004.25
87846	2004.47
87847	2004.72
87848	2004.9
87849	2005.08
87850	2005.42
87851	2004.76
87852	2005.18
87853	2005.03
87854	2005.49
87855	2005.2
87856	2005.26
87857	2005.39
87858	2005.01
87859	2004.91
87860	2004.4
87861	2004.12
87862	2004.12
87863	2003.79
87864	2004.27
87865	2004.63
87866	2004.55
87867	2004.21
87868	2004.17
87869	2004.1
87870	2004.12
87871	2004.33
87872	2004.4
87873	2004.15
87874	2004.24
87875	2004.42
87876	2004.69
87877	2004.73
87878	2004.72
87879	2004.89
87880	2005.41
87881	2004.84
87882	2005.41
87883	2004.64
87884	2005.35
87885	2004.87
87886	2004.65
87887	2004.85
87888	2004.82
87889	2005.58
87890	2005.33
87891	2004.94
87892	2005.69
87893	2004.47
87894	2003.77
87895	2004.16
87896	2004.53
87897	2004.12
87898	2003.95
87899	2003.86
87900	2004.42
87901	2004.75
87902	2004.38
87903	2004.19
87904	2004.83
87905	2004.88
87906	2004.44
87907	2004.4
87908	2004.26
87909	2004.22
87910	2004.71
87911	2004.28
87912	2004.6
87913	2004.37
87914	2004.35
87915	2003.46
87916	2003.6
87917	2004.11
87918	2004.32
87919	2004.59
87920	2004.62
87921	2004.01
87922	2003.66
87923	2004.52
87924	2004.66
87925	2004.52
87926	2004.81
87927	2004.98
87928	2004.94
87929	2005.17
87930	2004.85
87931	2004.63
87932	2004.23
87933	2004.59
87934	2004.69
87935	2003.96
87936	2004.53
87937	2004.58
87938	2004.55
87939	2004.36
87940	2005.37
87941	2005.3
87942	2005.34
87943	2004.68
87944	2005.36
87945	2005.02
87946	2005.31
87947	2004.72
87948	2005.37
87949	2005.28
87950	2005.33
87951	2005.05
87952	2005.38
87953	2005.76
87954	2005.7
87955	2005.27
87956	2004.79
87957	2004.63
87958	2005.39
87959	2004.82
87960	2004.84
87961	2005.29
87962	2005.12
87963	2004.45
87964	2003.99
87965	2004.52
87966	2005.31
87967	2005.45
87968	2005.78
87969	2005.15
87970	2005.68
87971	2004.89
87972	2004.41
87973	2005.12
87974	2005.27
87975	2004.62
87976	2004.83
87977	2004.78
87978	2005.11
87979	2004.86
87980	2004.93
87981	2004.9
87982	2004.86
87983	2004.79
87984	2004.42
87985	2003.73
87986	2003.88
87987	2004.12
87988	2002.66
87989	2004.06
87990	2004.14
87991	2003.93
87992	2004.16
87993	2004.47
87994	2003.72
87995	2004.65
87996	2004.66
87997	2005.36
87998	2005.55
87999	2005.53
88000	2005.12
88001	2005.53
88002	2003.97
88003	2004.63
88004	2003.64
88005	2004.15
88006	2005.16
88007	2005.09
88008	2005.52
88009	2005.08
88010	2005.3
88011	2005.01
88012	2005.75
88013	2005.16
88014	2004.65
88015	2004.57
88016	2004.77
88017	2005.1
88018	2004.84
88019	2005.25
88020	2004.98
88021	2004.16
88022	2004.37
88023	2004.14
88024	2004.56
88025	2004.42
88026	2004.17
88027	2004.57
88028	2004.78
88029	2004.9
88030	2004.8
88031	2004.84
88032	2005.08
88033	2004.81
88034	2003.8
88035	2004.1
88036	2003.87
88037	2004.31
88038	2003.96
88039	2004.42
88040	2005.08
88041	2004.74
88042	2003.95
88043	2005.09
88044	2004.71
88045	2005.12
88046	2004.78
88047	2004.67
88048	2004.82
88049	2004.64
88050	2004.46
88051	2004.24
88052	2004.83
88053	2004.38
88054	2004.58
88055	2004.39
88056	2004.85
88057	2005.07
88058	2004.19
88059	2004.7
88060	2004.56
88061	2004.99
88062	2004.33
88063	2004.72
88064	2005.26
88065	2004.71
88066	2005.37
88067	2005.5
88068	2005.32
88069	2005.49
88070	2005.01
88071	2004.89
88072	2004.11
88073	2004.08
88074	2003.88
88075	2004.18
88076	2005.08
88077	2004.71
88078	2004.58
88079	2004.67
88080	2004.33
88081	2004.31
88082	2004.08
88083	2003.85
88084	2004.21
88085	2004.02
88086	2003.41
88087	2004.44
88088	2004.75
88089	2004.4
88090	2004.48
88091	2003.93
88092	2004.23
88093	2004.53
88094	2004.89
88095	2004.37
88096	2004.87
88097	2004.73
88098	2004.28
88099	2004.78
88100	2003.88
88101	2003.87
88102	2003.02
88103	2003.76
88104	2004.21
88105	2003.45
88106	2003.69
88107	2002.92
88108	2004.02
88109	2003.93
88110	2004.46
88111	2004.65
88112	2004.49
88113	2004.63
88114	2004.83
88115	2004.82
88116	2004.91
88117	2005.02
88118	2005.15
88119	2005.14
88120	2005.05
88121	2005.29
88122	2004.85
88123	2004.88
88124	2005.34
88125	2005.11
88126	2004.73
88127	2004.8
88128	2004.74
88129	2004.87
88130	2004.93
88131	2004.12
88132	2004.55
88133	2004.54
88134	2004.75
88135	2005.01
88136	2004.61
88137	2004.73
88138	2004.65
88139	2004.81
88140	2004.91
88141	2004.55
88142	2004.74
88143	2005.13
88144	2004.29
88145	2005.12
88146	2005.43
88147	2005.23
88148	2004.95
88149	2004.52
88150	2005.02
88151	2004.97
88152	2005.66
88153	2004.65
88154	2004.04
88155	2004.75
88156	2004.69
88157	2004.4
88158	2004.45
88159	2004.57
88160	2004.26
88161	2004.41
88162	2003.79
88163	2003.85
88164	2004.24
88165	2003.84
88166	2004.59
88167	2004.38
88168	2004.73
88169	2005.29
88170	2005.61
88171	2004.79
88172	2005.39
88173	2005.78
88174	2005.33
88175	2004.61
88176	2004.84
88177	2005.03
88178	2004.88
88179	2004.83
88180	2004.51
88181	2004.03
88182	2005.18
88183	2005.49
88184	2004.16
88185	2004.09
88186	2004.55
88187	2004.6
88188	2004.32
88189	2004.8
88190	2004.71
88191	2003.9
88192	2004.13
88193	2004.79
88194	2004.75
88195	2003.89
88196	2004.26
88197	2003.63
88198	2003.41
88199	2003.19
88200	2003.71
88201	2003.58
88202	2004
88203	2003.74
88204	2004.01
88205	2004.9
88206	2004.35
88207	2004.08
88208	2004.39
88209	2004.81
88210	2003.39
88211	2004.45
88212	2004.39
88213	2004.12
88214	2004.52
88215	2004.03
88216	2004.5
88217	2004.01
88218	2003.67
88219	2005.16
88220	2004.15
88221	2004.75
88222	2004.67
88223	2004.96
88224	2005.2
88225	2004.79
88226	2005.63
88227	2005.17
88228	2004.42
88229	2005.58
88230	2005.21
88231	2005.55
88232	2005.12
88233	2004.62
88234	2004.74
88235	2004.48
88236	2004.43
88237	2004.88
88238	2004.88
88239	2004.48
88240	2004.59
88241	2005.11
88242	2005.29
88243	2005.62
88244	2005.57
88245	2004.67
88246	2004.86
88247	2004.71
88248	2004.45
88249	2004.75
88250	2004.34
88251	2004.77
88252	2004.45
88253	2005.46
88254	2005.23
88255	2005.24
88256	2004.93
88257	2005
88258	2004.97
88259	2004.98
88260	2004.69
88261	2004.39
88262	2003.79
88263	2004.3
88264	2004.68
88265	2004.98
88266	2004.53
88267	2003.71
88268	2004.78
88269	2003.91
88270	2004.58
88271	2004.84
88272	2004.43
88273	2005.09
88274	2004.96
88275	2004.57
88276	2004.67
88277	2004.78
88278	2004.37
88279	2003.9
88280	2004.18
88281	2004.61
88282	2004.43
88283	2004.31
88284	2004.71
88285	2003.99
88286	2003.95
88287	2004.22
88288	2003.85
88289	2004.65
88290	2005.19
88291	2005.15
88292	2003.61
88293	2004.52
88294	2005.33
88295	2005.12
88296	2004.63
88297	2004.29
88298	2004.47
88299	2004.41
88300	2004.71
88301	2004.35
88302	2003.6
88303	2003.59
88304	2003.88
88305	2004.09
88306	2004.95
88307	2004.3
88308	2004.13
88309	2004.6
88310	2005.23
88311	2005.32
88312	2005.42
88313	2005.52
88314	2005.13
88315	2004.95
88316	2004.86
88317	2004.89
88318	2005.3
88319	2005.57
88320	2004.6
88321	2004.97
88322	2005.03
88323	2005.21
88324	2005.11
88325	2005.05
88326	2004.99
88327	2005.17
88328	2004.41
88329	2005.53
88330	2005.48
88331	2004.63
88332	2004.8
88333	2005.41
88334	2004.89
88335	2004.02
88336	2004.42
88337	2004.66
88338	2005.15
88339	2005.24
88340	2005.7
88341	2005.59
88342	2005.14
88343	2005.57
88344	2005.33
88345	2005.93
88346	2006.25
88347	2005.71
88348	2005.5
88349	2005.51
88350	2005.21
88351	2005.04
88352	2005.17
88353	2005.89
88354	2005.52
88355	2005.31
88356	2005.31
88357	2004.74
88358	2005.26
88359	2005.12
88360	2005.64
88361	2004.48
88362	2005.34
88363	2004.6
88364	2005.3
88365	2005.03
88366	2004.34
88367	2003.95
88368	2004.17
88369	2004.1
88370	2004.46
88371	2004.18
88372	2004.46
88373	2003.76
88374	2003.82
88375	2003.81
88376	2003.78
88377	2003.97
88378	2004.34
88379	2004.98
88380	2005.13
88381	2004.59
88382	2005.05
88383	2004.98
88384	2005.02
88385	2005.27
88386	2004.38
88387	2004.36
88388	2004.58
88389	2004.29
88390	2004.33
88391	2003.77
88392	2003.57
88393	2004.74
88394	2003.81
88395	2003.85
88396	2004.34
88397	2003.79
88398	2003.91
88399	2003.66
88400	2002.98
88401	2004.04
88402	2003.82
88403	2003.41
88404	2003.63
88405	2003.08
88406	2003.11
88407	2003.62
88408	2004.01
88409	2004.61
88410	2004.28
88411	2004.96
88412	2005.02
88413	2004.56
88414	2004.93
88415	2004.05
88416	2003.62
88417	2003.74
88418	2004.27
88419	2003.46
88420	2003.91
88421	2003.72
88422	2004.6
88423	2004.64
88424	2004.86
88425	2004.71
88426	2004.87
88427	2004.55
88428	2004.71
88429	2004.81
88430	2004
88431	2004.26
88432	2004.53
88433	2004.35
88434	2004.59
88435	2005
88436	2004.07
88437	2003.85
88438	2003.92
88439	2003.99
88440	2004.02
88441	2004.3
88442	2004.39
88443	2004.22
88444	2004.52
88445	2004.44
88446	2003.49
88447	2003.8
88448	2004.04
88449	2003.95
88450	2003.92
88451	2003.4
88452	2003.49
88453	2003.33
88454	2003.6
88455	2003.94
88456	2004.21
88457	2003.92
88458	2004.3
88459	2004.27
88460	2004.15
88461	2004.15
88462	2005.04
88463	2004.77
88464	2004.75
88465	2004.68
88466	2004.27
88467	2005.56
88468	2005.1
88469	2004.53
88470	2004.64
88471	2004.58
88472	2005.07
88473	2004.45
88474	2004.78
88475	2004.46
88476	2003.77
88477	2004.85
88478	2004.06
88479	2004.2
88480	2003.73
88481	2004.14
88482	2004.3
88483	2003.83
88484	2004.64
88485	2003.94
88486	2004.08
88487	2003.76
88488	2004.36
88489	2004.35
88490	2004.96
88491	2004.69
88492	2004.62
88493	2003.95
88494	2004.13
88495	2004.88
88496	2004.71
88497	2004.56
88498	2005.06
88499	2005.06
88500	2005.1
88501	2005.31
88502	2005.18
88503	2005.12
88504	2005.32
88505	2004.68
88506	2005.04
88507	2005.27
88508	2004.72
88509	2005.43
88510	2004.78
88511	2004.48
88512	2005.66
88513	2005.5
88514	2005.63
88515	2005.57
88516	2005.04
88517	2005.43
88518	2005.15
88519	2005.83
88520	2005.18
88521	2005.16
88522	2005.17
88523	2005.38
88524	2005.31
88525	2005.14
88526	2005.18
88527	2005.32
88528	2004.84
88529	2005.61
88530	2005.21
88531	2005.16
88532	2004.92
88533	2004.88
88534	2005.32
88535	2004.65
88536	2005.64
88537	2005.43
88538	2005.33
88539	2005.01
88540	2004.61
88541	2004.54
88542	2004.39
88543	2004.53
88544	2004.09
88545	2003.99
88546	2004.22
88547	2003.62
88548	2004.23
88549	2004.39
88550	2005.02
88551	2004.44
88552	2004.6
88553	2004.81
88554	2004.22
88555	2003.59
88556	2004.71
88557	2004.23
88558	2004.17
88559	2004.24
88560	2004.2
88561	2004.39
88562	2004.68
88563	2005.11
88564	2004.75
88565	2005.42
88566	2004.68
88567	2005.74
88568	2004.43
88569	2004.99
88570	2005.04
88571	2004.46
88572	2004.3
88573	2003.94
88574	2004.36
88575	2003.7
88576	2004.03
88577	2003.91
88578	2004.49
88579	2004.07
88580	2004.15
88581	2004.43
88582	2005.33
88583	2004.74
88584	2004.74
88585	2004.57
88586	2004.53
88587	2004.19
88588	2004.94
88589	2005.19
88590	2004.47
88591	2004.43
88592	2004.67
88593	2004.97
88594	2004.55
88595	2004.46
88596	2005.58
88597	2005.24
88598	2005.69
88599	2004.75
88600	2005.47
88601	2005.6
88602	2005.09
88603	2004.75
88604	2004.81
88605	2005.53
88606	2004.83
88607	2005.28
88608	2005.45
88609	2005
88610	2004.91
88611	2005.35
88612	2004.64
88613	2004.67
88614	2004.85
88615	2004.81
88616	2005.1
88617	2005.72
88618	2005.23
88619	2005.24
88620	2005.21
88621	2004.42
88622	2004.41
88623	2003.95
88624	2004.55
88625	2003.9
88626	2004.22
88627	2003.23
88628	2003.58
88629	2003.06
88630	2002.98
88631	2003.21
88632	2003.83
88633	2003.65
88634	2003.9
88635	2003.76
88636	2003.97
88637	2004.49
88638	2002.68
88639	2003.16
88640	2002.94
88641	2003.42
88642	2002.84
88643	2003.53
88644	2003.76
88645	2004.01
88646	2003.85
88647	2003.64
88648	2003.53
88649	2002.89
88650	2002.92
88651	2003.63
88652	2003.97
88653	2003.65
88654	2003.05
88655	2003.01
88656	2003.21
88657	2003.35
88658	2003.66
88659	2002.96
88660	2003.43
88661	2003.82
88662	2004.08
88663	2003.64
88664	2003.73
88665	2003.77
88666	2004.27
88667	2004.45
88668	2004.13
88669	2004.57
88670	2004.26
88671	2005.23
88672	2004.71
88673	2004.01
88674	2004.08
88675	2004.22
88676	2004.11
88677	2003.98
88678	2004.39
88679	2003.67
88680	2004.32
88681	2004.03
88682	2003.42
88683	2003.82
88684	2003.9
88685	2004.43
88686	2004.86
88687	2003.89
88688	2004.92
88689	2004.5
88690	2003.88
88691	2004.55
88692	2004.59
88693	2004.49
88694	2004.2
88695	2004.3
88696	2004.38
88697	2003.82
88698	2004.26
88699	2004.34
88700	2004.18
88701	2003.56
88702	2003.3
88703	2004.08
88704	2004.44
88705	2004.09
88706	2003.83
88707	2004.1
88708	2004.02
88709	2003.57
88710	2003.65
88711	2003.75
88712	2003.81
88713	2004.23
88714	2003.82
88715	2004.2
88716	2004.48
88717	2005.06
88718	2005.17
88719	2004.4
88720	2004.5
88721	2004.15
88722	2004.01
88723	2004.04
88724	2004.21
88725	2004.77
88726	2004.71
88727	2004
88728	2003.92
88729	2004.83
88730	2004.11
88731	2004.25
88732	2005.05
88733	2004.73
88734	2004.25
88735	2003.72
88736	2004.14
88737	2003.98
88738	2004.1
88739	2004.09
88740	2004.53
88741	2004.96
88742	2003.61
88743	2004.53
88744	2004.27
88745	2004.09
88746	2004.37
88747	2004.79
88748	2004.43
88749	2004.54
88750	2005.25
88751	2004.35
88752	2004.28
88753	2004.07
88754	2003.81
88755	2003.68
88756	2003.27
88757	2003.76
88758	2003.94
88759	2003.87
88760	2003.86
88761	2004.29
88762	2003.84
88763	2003.6
88764	2004.14
88765	2004.66
88766	2004.6
88767	2004.23
88768	2004.96
88769	2005.8
88770	2005.8
88771	2005.3
88772	2004.84
88773	2005.12
88774	2004.76
88775	2004.33
88776	2005.06
88777	2004.81
88778	2005.31
88779	2004.89
88780	2005.56
88781	2004.34
88782	2005.38
88783	2004.71
88784	2004.24
88785	2004.95
88786	2005.54
88787	2005.82
88788	2005.29
88789	2004.98
88790	2005.2
88791	2004.75
88792	2004.42
88793	2003.64
88794	2003.74
88795	2004.51
88796	2003.91
88797	2004.51
88798	2004.34
88799	2004.17
88800	2004.03
88801	2004.13
88802	2004.45
88803	2004.31
88804	2003.92
88805	2004.07
88806	2004.96
88807	2004.48
88808	2003.69
88809	2003.88
88810	2005
88811	2003.91
88812	2004.09
88813	2003.75
88814	2004.04
88815	2004.06
88816	2004.45
88817	2004.61
88818	2004.24
88819	2004.83
88820	2004.32
88821	2004.33
88822	2004.44
88823	2004.05
88824	2004.99
88825	2004.28
88826	2004.21
88827	2004.04
88828	2003.96
88829	2004.08
88830	2003.95
88831	2004.33
88832	2004.25
88833	2004.58
88834	2004.76
88835	2005.02
88836	2004.77
88837	2005.24
88838	2004.31
88839	2005.35
88840	2005.3
88841	2005.39
88842	2005.38
88843	2003.98
88844	2004.3
88845	2004.33
88846	2004.1
88847	2004.96
88848	2005.6
88849	2005.63
88850	2005.33
88851	2005.21
88852	2005.18
88853	2004.88
88854	2004.25
88855	2004.05
88856	2004.36
88857	2005.07
88858	2003.93
88859	2003.99
88860	2004.03
88861	2004.36
88862	2005.4
88863	2005.25
88864	2004.5
88865	2005.05
88866	2005.15
88867	2004.28
88868	2004.64
88869	2005.35
88870	2005.24
88871	2004.95
88872	2004.83
88873	2004.53
88874	2004.8
88875	2004.84
88876	2004.71
88877	2004.55
88878	2004.98
88879	2004.64
88880	2004.91
88881	2005.11
88882	2004.78
88883	2005.47
88884	2004.85
88885	2004.99
88886	2005.22
88887	2004.4
88888	2005.25
88889	2005.53
88890	2004.78
88891	2005.4
88892	2004.59
88893	2004.82
88894	2005.14
88895	2004.44
88896	2004.72
88897	2003.98
88898	2004.92
88899	2004.81
88900	2005.09
88901	2005.23
88902	2004.33
88903	2004.95
88904	2004.92
88905	2004.58
88906	2003.88
88907	2005.16
88908	2004.44
88909	2004.95
88910	2003.85
88911	2004.01
88912	2003.84
88913	2004.43
88914	2004.06
88915	2004.49
88916	2004.97
88917	2005.23
88918	2004.86
88919	2004.81
88920	2004.6
88921	2004.67
88922	2004.46
88923	2004.95
88924	2004.86
88925	2004.33
88926	2004.52
88927	2004.74
88928	2004.27
88929	2004.82
88930	2005.21
88931	2005.04
88932	2004.7
88933	2005.49
88934	2004.76
88935	2005.21
88936	2005.12
88937	2004.37
88938	2004.59
88939	2004.95
88940	2004.49
88941	2004.51
88942	2004.84
88943	2005.15
88944	2004.74
88945	2004.54
88946	2005.26
88947	2005.07
88948	2005.05
88949	2005.09
88950	2005.02
88951	2005.22
88952	2005.16
88953	2005.25
88954	2005.35
88955	2005.33
88956	2004.71
88957	2005.06
88958	2004.9
88959	2005.18
88960	2004.33
88961	2004.04
88962	2005.13
88963	2004.49
88964	2003.92
88965	2004.15
88966	2004.11
88967	2004.29
88968	2003.63
88969	2004.13
88970	2004.74
88971	2004.96
88972	2005.15
88973	2004.83
88974	2005.33
88975	2005.31
88976	2005.15
88977	2003.94
88978	2004.77
88979	2004.83
88980	2004.2
88981	2004.99
88982	2005.48
88983	2005.37
88984	2004.87
88985	2004.12
88986	2004.05
88987	2004.77
88988	2005.34
88989	2005.13
88990	2004.56
88991	2003.63
88992	2003.66
88993	2004.2
88994	2004.64
88995	2004.33
88996	2004.22
88997	2004.59
88998	2004.37
88999	2005.67
89000	2004.99
89001	2005.2
89002	2005.56
89003	2005.41
89004	2005.27
89005	2005.06
89006	2005.32
89007	2006.03
89008	2005.61
89009	2005.33
89010	2005.13
89011	2005.61
89012	2005.05
89013	2004.72
89014	2004.73
89015	2004.95
89016	2004.95
89017	2004.33
89018	2004.66
89019	2004.82
89020	2004.63
89021	2004.59
89022	2003.99
89023	2003.89
89024	2004.53
89025	2004.38
89026	2004.18
89027	2004.21
89028	2003.83
89029	2004.4
89030	2004.56
89031	2004.4
89032	2004.97
89033	2005.32
89034	2005.48
89035	2005.77
89036	2004.88
89037	2004.37
89038	2004.04
89039	2004.5
89040	2004.71
89041	2004.73
89042	2004.9
89043	2004.67
89044	2004.74
89045	2004.38
89046	2004.47
89047	2004.84
89048	2004.95
89049	2004.69
89050	2004.37
89051	2004.92
89052	2004.28
89053	2003.58
89054	2003.93
89055	2004.43
89056	2004.2
89057	2004.16
89058	2004.21
89059	2004.37
89060	2004.4
89061	2004.42
89062	2004.82
89063	2004.92
89064	2004.65
89065	2004.38
89066	2004.45
89067	2004.35
89068	2005.49
89069	2005.06
89070	2004.77
89071	2004.59
89072	2004.86
89073	2004.82
89074	2003.83
89075	2004.13
89076	2004.23
89077	2004.43
89078	2003.83
89079	2003.64
89080	2004.22
89081	2004.3
89082	2003.84
89083	2004.07
89084	2004.72
89085	2004.71
89086	2004.03
89087	2004.65
89088	2004.98
89089	2004.78
89090	2004.84
89091	2004.53
89092	2004.18
89093	2004.29
89094	2004.07
89095	2004.73
89096	2004.47
89097	2004.3
89098	2003.95
89099	2003.54
89100	2004
89101	2003.99
89102	2004.38
89103	2004.81
89104	2004.48
89105	2004.66
89106	2003.95
89107	2004.46
89108	2004.13
89109	2004.1
89110	2004.22
89111	2003.81
89112	2004.44
89113	2004.44
89114	2004.65
89115	2004.39
89116	2004.72
89117	2004.88
89118	2004.49
89119	2005.01
89120	2004.24
89121	2005.27
89122	2005.13
89123	2005.54
89124	2005.12
89125	2004.89
89126	2004.98
89127	2004.41
89128	2004.12
89129	2004.68
89130	2005.09
89131	2004.78
89132	2005.27
89133	2005.16
89134	2005.49
89135	2005.79
89136	2005.19
89137	2005.01
89138	2005.62
89139	2005.02
89140	2005.33
89141	2005.65
89142	2005.13
89143	2004.29
89144	2005.62
89145	2005.37
89146	2005.18
89147	2005.01
89148	2004.63
89149	2004.93
89150	2005.17
89151	2005.25
89152	2004.87
89153	2004.83
89154	2005.18
89155	2004.79
89156	2005.48
89157	2005.71
89158	2005.13
89159	2005.3
89160	2005.05
89161	2005.44
89162	2005.28
89163	2005.47
89164	2005.14
89165	2004.88
89166	2005.17
89167	2004.84
89168	2004.35
89169	2004.78
89170	2004.97
89171	2004.78
89172	2005.04
89173	2004.96
89174	2005.13
89175	2005.41
89176	2004.73
89177	2005.18
89178	2005.37
89179	2005.18
89180	2005.5
89181	2005.32
89182	2005.38
89183	2004.75
89184	2005.84
89185	2005.63
89186	2004.98
89187	2005.1
89188	2004.87
89189	2004.88
89190	2004.82
89191	2004.63
89192	2005.11
89193	2004.82
89194	2005.41
89195	2005.29
89196	2005.68
89197	2005.27
89198	2005.75
89199	2005.79
89200	2005.94
89201	2005.45
89202	2005.23
89203	2004.81
89204	2004.93
89205	2005.03
89206	2005.19
89207	2005.27
89208	2004.83
89209	2005.36
89210	2005.26
89211	2005.09
89212	2004.98
89213	2005.62
89214	2004.82
89215	2005.75
89216	2005.48
89217	2005.36
89218	2005.69
89219	2005.47
89220	2005.31
89221	2005.06
89222	2004.8
89223	2005.15
89224	2005.25
89225	2005.4
89226	2005.46
89227	2004.4
89228	2005.37
89229	2004.99
89230	2004.88
89231	2005.79
89232	2005.67
89233	2005.81
89234	2005.49
89235	2005.7
89236	2005.36
89237	2005.79
89238	2005.97
89239	2005.69
89240	2005.08
89241	2004.95
89242	2004.88
89243	2005.02
89244	2004.76
89245	2004.95
89246	2004.86
89247	2005.64
89248	2005.09
89249	2005.51
89250	2005.15
89251	2005.65
89252	2005.58
89253	2005.31
89254	2005.65
89255	2005.28
89256	2004.95
89257	2005
89258	2004.79
89259	2004.72
89260	2004.94
89261	2004.72
89262	2004.87
89263	2005.1
89264	2004.25
89265	2004.64
89266	2004.59
89267	2004.31
89268	2004.97
89269	2004.85
89270	2004.76
89271	2004.47
89272	2003.85
89273	2003.85
89274	2004.05
89275	2004.48
89276	2004.89
89277	2004.6
89278	2004.64
89279	2004.44
89280	2004.33
89281	2004.55
89282	2004.86
89283	2004.38
89284	2004.63
89285	2005.07
89286	2005.45
89287	2005.3
89288	2005.28
89289	2005.16
89290	2005.44
89291	2005.19
89292	2005.07
89293	2004.99
89294	2004.61
89295	2005.33
89296	2004.89
89297	2004.9
89298	2004.88
89299	2004.63
89300	2005.05
89301	2005.44
89302	2005.37
89303	2005.17
89304	2005.34
89305	2004.62
89306	2005.18
89307	2005.03
89308	2005.38
89309	2004.27
89310	2004.18
89311	2004.83
89312	2004.97
89313	2004.7
89314	2004.77
89315	2004.98
89316	2004.84
89317	2004.84
89318	2005.13
89319	2004.75
89320	2004.86
89321	2005.06
89322	2005.07
89323	2005
89324	2005.44
89325	2005.54
89326	2004.92
89327	2005.11
89328	2004.64
89329	2005.07
89330	2005.14
89331	2004.96
89332	2004.15
89333	2004.8
89334	2005.03
89335	2005.11
89336	2005.21
89337	2005.18
89338	2005.62
89339	2005.53
89340	2005.47
89341	2005.75
89342	2005.32
89343	2005.34
89344	2005.23
89345	2005.42
89346	2005.4
89347	2005.36
89348	2005.45
89349	2004.49
89350	2005.28
89351	2005.37
89352	2004.92
89353	2005.41
89354	2004.96
89355	2005.44
89356	2005.8
89357	2005.42
89358	2006.19
89359	2005.7
89360	2006.06
89361	2006.34
89362	2006.28
89363	2005.62
89364	2005.79
89365	2005.38
89366	2005.81
89367	2006.07
89368	2006.49
89369	2005.39
89370	2005.58
89371	2005.72
89372	2005.79
89373	2005.1
89374	2005.27
89375	2004.76
89376	2004.48
89377	2004.76
89378	2004.96
89379	2004.58
89380	2004.39
89381	2004.5
89382	2005.15
89383	2004.35
89384	2004.43
89385	2004.03
89386	2004.49
89387	2004.51
89388	2004.76
89389	2004.09
89390	2004.38
89391	2004.44
89392	2004.33
89393	2004.28
89394	2003.74
89395	2003.96
89396	2004.24
89397	2004.74
89398	2004.52
89399	2004.73
89400	2004.25
89401	2003.69
89402	2003.34
89403	2004.08
89404	2003.93
89405	2003.94
89406	2004.17
89407	2004.2
89408	2003.93
89409	2003.92
89410	2004.02
89411	2003.83
89412	2003.88
89413	2004.68
89414	2005.54
89415	2004.84
89416	2004.81
89417	2004.52
89418	2005.04
89419	2005.11
89420	2005.33
89421	2005.1
89422	2005.14
89423	2005.08
89424	2004.98
89425	2005.27
89426	2005.56
89427	2005.42
89428	2005.43
89429	2005.58
89430	2005.44
89431	2005.11
89432	2005.67
89433	2005.61
89434	2006.12
89435	2005.56
89436	2005.65
89437	2004.83
89438	2004.85
89439	2004.99
89440	2005.7
89441	2005.19
89442	2005.6
89443	2005.31
89444	2005.3
89445	2006.02
89446	2004.26
89447	2004.88
89448	2004.28
89449	2004.92
89450	2004.98
89451	2004.84
89452	2004.47
89453	2004.41
89454	2004.12
89455	2004.43
89456	2004.73
89457	2004.34
89458	2004.16
89459	2004.99
89460	2004.35
89461	2004.49
89462	2004.52
89463	2004.85
89464	2004.52
89465	2004.73
89466	2004.79
89467	2004.36
89468	2005.01
89469	2005.03
89470	2004.38
89471	2005.34
89472	2004.66
89473	2004.92
89474	2005.12
89475	2005.44
89476	2005.14
89477	2004.74
89478	2005.25
89479	2005.14
89480	2005.35
89481	2005
89482	2004.82
89483	2005.24
89484	2004.27
89485	2004.68
89486	2004.55
89487	2004.55
89488	2004.89
89489	2004.87
89490	2005.86
89491	2005.74
89492	2005.42
89493	2005.28
89494	2005.54
89495	2005.23
89496	2006.03
89497	2005.95
89498	2005.96
89499	2005.61
89500	2005.57
89501	2005.59
89502	2005.07
89503	2005.11
89504	2004.49
89505	2004.21
89506	2004.44
89507	2004.88
89508	2004.48
89509	2004.39
89510	2005.13
89511	2005.63
89512	2005.65
89513	2005.74
89514	2005.58
89515	2005.32
89516	2005.88
89517	2005.32
89518	2005.63
89519	2005.05
89520	2005
89521	2004.86
89522	2004.54
89523	2004.53
89524	2004.6
89525	2005.19
89526	2004.72
89527	2004.06
89528	2004.51
89529	2003.83
89530	2004.46
89531	2004.75
89532	2005.14
89533	2004.98
89534	2005.24
89535	2005.34
89536	2005.19
89537	2005.38
89538	2005.18
89539	2005.08
89540	2004.88
89541	2005.57
89542	2005.74
89543	2004.98
89544	2004.59
89545	2004.72
89546	2004.97
89547	2005.26
89548	2006.27
89549	2005.16
89550	2005.67
89551	2005.9
89552	2005.35
89553	2005.97
89554	2006.13
89555	2005.36
89556	2005.52
89557	2005.73
89558	2005.33
89559	2004.57
89560	2005.05
89561	2004.93
89562	2004.73
89563	2004.42
89564	2004.59
89565	2004.74
89566	2005.04
89567	2005.11
89568	2005.72
89569	2004.29
89570	2005.37
89571	2005.39
89572	2005.18
89573	2005.52
89574	2005.15
89575	2005.46
89576	2004.9
89577	2004.83
89578	2004.83
89579	2004.55
89580	2005.19
89581	2005.45
89582	2004.91
89583	2005.04
89584	2005.27
89585	2004.94
89586	2004.78
89587	2004.55
89588	2004.97
89589	2005.51
89590	2005.49
89591	2004.61
89592	2005.17
89593	2005.28
89594	2005.54
89595	2005.19
89596	2004.28
89597	2003.47
89598	2004.13
89599	2003.29
89600	2004.51
89601	2004.2
89602	2004.49
89603	2005.4
89604	2005.33
89605	2004.29
89606	2003.76
89607	2003.64
89608	2004.33
89609	2004.38
89610	2004.3
89611	2004.13
89612	2003.98
89613	2004.02
89614	2005.03
89615	2005.25
89616	2005.12
89617	2005.13
89618	2005.22
89619	2005.05
89620	2004.29
89621	2003.76
89622	2003.97
89623	2004.68
89624	2005.27
89625	2005.62
89626	2005.05
89627	2005.4
89628	2005.03
89629	2005.1
89630	2004.58
89631	2004.89
89632	2004.64
89633	2005.19
89634	2005.02
89635	2005.06
89636	2005
89637	2004.8
89638	2005.07
89639	2004.91
89640	2004.73
89641	2004.8
89642	2004.32
89643	2004.54
89644	2004.14
89645	2004.15
89646	2004.49
89647	2005.12
89648	2004.45
89649	2004.58
89650	2005.04
89651	2004.52
89652	2004.53
89653	2005.05
89654	2005.24
89655	2005.32
89656	2004.96
89657	2004.57
89658	2004.48
89659	2005.08
89660	2004.87
89661	2005.02
89662	2004.89
89663	2005.32
89664	2005.52
89665	2005.14
89666	2005.26
89667	2005.7
89668	2005.34
89669	2004.28
89670	2005.34
89671	2005.62
89672	2005.3
89673	2005.53
89674	2005.4
89675	2005.1
89676	2005.06
89677	2005.63
89678	2005.66
89679	2005.22
89680	2005.83
89681	2005.88
89682	2005.51
89683	2005.61
89684	2005.75
89685	2005.62
89686	2005.76
89687	2005.58
89688	2005.71
89689	2005.57
89690	2005.28
89691	2005.09
89692	2005.44
89693	2005.25
89694	2004.82
89695	2004.8
89696	2005.18
89697	2005.18
89698	2005.04
89699	2005.43
89700	2005.77
89701	2005.41
89702	2005.1
89703	2004.74
89704	2005.08
89705	2005.58
89706	2005.52
89707	2005.44
89708	2005.68
89709	2005.27
89710	2005.39
89711	2004.92
89712	2005.81
89713	2005.16
89714	2004.84
89715	2005.31
89716	2005.06
89717	2005.27
89718	2005.29
89719	2005.42
89720	2005.52
89721	2006.03
89722	2005.4
89723	2004.93
89724	2005.27
89725	2004.5
89726	2005.55
89727	2005.74
89728	2005.78
89729	2005.55
89730	2005.51
89731	2005.9
89732	2005.51
89733	2005.77
89734	2005.43
89735	2004.89
89736	2005.48
89737	2005.8
89738	2005.24
89739	2005.24
89740	2005.39
89741	2005.39
89742	2005.18
89743	2004.97
89744	2004.64
89745	2004.43
89746	2005.1
89747	2005.05
89748	2004.79
89749	2004.79
89750	2005
89751	2005.24
89752	2005.52
89753	2004.52
89754	2004.78
89755	2003.65
89756	2005.59
89757	2004.82
89758	2005.34
89759	2005.48
89760	2004.69
89761	2005.12
89762	2004.9
89763	2005.12
89764	2004.47
89765	2004.72
89766	2004.99
89767	2005.08
89768	2005.05
89769	2005.23
89770	2004.6
89771	2004.18
89772	2004.37
89773	2003.94
89774	2004.56
89775	2004.77
89776	2004.66
89777	2004.62
89778	2004.42
89779	2004.68
89780	2004.68
89781	2004.61
89782	2005.08
89783	2004.48
89784	2005
89785	2005.61
89786	2005.6
89787	2005.14
89788	2004.99
89789	2004.64
89790	2005.16
89791	2004.94
89792	2005.21
89793	2005.69
89794	2005.26
89795	2004.84
89796	2004.52
89797	2004.39
89798	2005.14
89799	2005.05
89800	2004.42
89801	2005.03
89802	2005.65
89803	2005.77
89804	2005.54
89805	2005.07
89806	2004.83
89807	2005.35
89808	2005.36
89809	2004.48
89810	2004.59
89811	2004.5
89812	2004.63
89813	2004.99
89814	2005.49
89815	2004.78
89816	2005.63
89817	2005.05
89818	2005.15
89819	2005.49
89820	2005.37
89821	2005.48
89822	2005.21
89823	2005.58
89824	2005.58
89825	2005.23
89826	2005.89
89827	2005.76
89828	2005.53
89829	2005.06
89830	2005.71
89831	2005.24
89832	2005.92
89833	2006.04
89834	2006.01
89835	2005.55
89836	2005.47
89837	2004.83
89838	2005.34
89839	2005.39
89840	2005.35
89841	2005.99
89842	2005.71
89843	2004.82
89844	2005.14
89845	2004.99
89846	2004.93
89847	2004.34
89848	2005.26
89849	2005.59
89850	2005.24
89851	2005.33
89852	2005.9
89853	2005.01
89854	2005.26
89855	2004.85
89856	2005.62
89857	2004.7
89858	2004.94
89859	2004.05
89860	2004.65
89861	2004.24
89862	2003.91
89863	2004.35
89864	2004.02
89865	2004.1
89866	2004.56
89867	2004.39
89868	2004.61
89869	2004.53
89870	2004.86
89871	2005.39
89872	2004.74
89873	2005.19
89874	2004.97
89875	2005.54
89876	2005.3
89877	2005.18
89878	2005.33
89879	2005.24
89880	2005.14
89881	2005.33
89882	2004.82
89883	2005.16
89884	2004.89
89885	2004.86
89886	2004.66
89887	2004.71
89888	2004.58
89889	2005.73
89890	2005.3
89891	2005.27
89892	2004.76
89893	2005.63
89894	2005.2
89895	2005.33
89896	2005.61
89897	2005.31
89898	2005.38
89899	2005.21
89900	2004.81
89901	2005.5
89902	2004.99
89903	2004.84
89904	2005.29
89905	2005.32
89906	2005.46
89907	2005.01
89908	2004.98
89909	2004.67
89910	2004.99
89911	2004.19
89912	2004.82
89913	2004.97
89914	2005.39
89915	2004.04
89916	2004.49
89917	2004.53
89918	2004.06
89919	2004.03
89920	2004.45
89921	2004.66
89922	2004.64
89923	2004.63
89924	2004.47
89925	2004.36
89926	2004.58
89927	2003.94
89928	2004.73
89929	2005
89930	2005.39
89931	2004.41
89932	2004.56
89933	2004.74
89934	2004.89
89935	2005.04
89936	2004.71
89937	2004.86
89938	2004.55
89939	2005.23
89940	2005.04
89941	2005.45
89942	2005.68
89943	2005.34
89944	2005.05
89945	2005.67
89946	2005.39
89947	2005.44
89948	2005.53
89949	2005.51
89950	2005.78
89951	2005.99
89952	2005.56
89953	2005.24
89954	2004.84
89955	2005.51
89956	2005.35
89957	2004.51
89958	2005.04
89959	2005.13
89960	2004.75
89961	2004.94
89962	2005.28
89963	2004.32
89964	2004.41
89965	2004.67
89966	2004.51
89967	2004.68
89968	2004.44
89969	2004.44
89970	2004.89
89971	2004.69
89972	2004.98
89973	2004.36
89974	2005.14
89975	2004.64
89976	2004.95
89977	2004.93
89978	2005.01
89979	2004.75
89980	2005.15
89981	2005.2
89982	2005.21
89983	2004.25
89984	2004.81
89985	2004.95
89986	2004.67
89987	2004.45
89988	2003.58
89989	2003.07
89990	2003.49
89991	2003.84
89992	2003.54
89993	2004.21
89994	2004.6
89995	2004.72
89996	2004.83
89997	2004.88
89998	2005.08
89999	2005.24
90000	2005.28
90001	2005.19
90002	2004.81
90003	2004.9
90004	2004.8
90005	2004.94
90006	2005.33
90007	2005.63
90008	2005.03
90009	2005
90010	2004.95
90011	2004.99
90012	2004.77
90013	2003.92
90014	2005.67
90015	2005.09
90016	2004.62
90017	2004.53
90018	2004.51
90019	2004.8
90020	2004.23
90021	2004.31
90022	2004.16
90023	2004.05
90024	2005.07
90025	2004.9
90026	2004.91
90027	2005.14
90028	2004.91
90029	2004.98
90030	2005.1
90031	2004.94
90032	2005.05
90033	2004.86
90034	2004.7
90035	2005.02
90036	2005.22
90037	2004.31
90038	2004.8
90039	2004.74
90040	2004.89
90041	2004.37
90042	2004.93
90043	2005.69
90044	2005.63
90045	2005.47
90046	2005.5
90047	2005.4
90048	2005.57
90049	2005.2
90050	2005.67
90051	2005.08
90052	2005.08
90053	2005.42
90054	2005.33
90055	2005.47
90056	2005.26
90057	2005.6
90058	2005.67
90059	2005.48
90060	2005.55
90061	2005.26
90062	2005.28
90063	2005.18
90064	2004.68
90065	2004.79
90066	2005.53
90067	2005.49
90068	2004.53
90069	2005.55
90070	2005.4
90071	2005.63
90072	2005.32
90073	2005.59
90074	2005.64
90075	2005.57
90076	2004.52
90077	2004.48
90078	2004.9
90079	2005.36
90080	2005.19
90081	2004.95
90082	2004.67
90083	2004.3
90084	2005.42
90085	2005.83
90086	2005.57
90087	2005.55
90088	2005.06
90089	2004.19
90090	2003.94
90091	2004.09
90092	2004.4
90093	2004.61
90094	2004.35
90095	2004.69
90096	2004.67
90097	2004.75
90098	2004.58
90099	2004.5
90100	2004.02
90101	2004.3
90102	2004.26
90103	2004.15
90104	2004.8
90105	2004.85
90106	2004.18
90107	2004.46
90108	2004.47
90109	2004.16
90110	2004.44
90111	2004.19
90112	2004.72
90113	2004.36
90114	2004.58
90115	2004.59
90116	2005.42
90117	2005.41
90118	2004.96
90119	2004.99
90120	2004.1
90121	2005.26
90122	2004.56
90123	2004.24
90124	2004.66
90125	2004.54
90126	2004.03
90127	2004.22
90128	2004.69
90129	2004.75
90130	2004.42
90131	2004.61
90132	2004.97
90133	2004.99
90134	2005.01
90135	2004.98
90136	2004.76
90137	2004.6
90138	2005.06
90139	2004.79
90140	2004.69
90141	2004.81
90142	2004.73
90143	2004.98
90144	2005.04
90145	2005.06
90146	2005.2
90147	2004.93
90148	2004.4
90149	2004.05
90150	2004.34
90151	2004.26
90152	2004.47
90153	2004.17
90154	2004.31
90155	2004.03
90156	2004.39
90157	2004.65
90158	2005.22
90159	2005.07
90160	2004.92
90161	2005.36
90162	2005.55
90163	2004.61
90164	2005.47
90165	2005.36
90166	2005.35
90167	2005.2
90168	2005.22
90169	2004.54
90170	2005.05
90171	2004.78
90172	2004.37
90173	2004.95
90174	2005.08
90175	2004.87
90176	2004.94
90177	2005.26
90178	2004.65
90179	2004.87
90180	2004.73
90181	2005.78
90182	2005.41
90183	2005.6
90184	2005.11
90185	2004.98
90186	2004.58
90187	2004.58
90188	2004.91
90189	2005.2
90190	2004.75
90191	2005.23
90192	2004.39
90193	2004.62
90194	2004.52
90195	2004.72
90196	2004.98
90197	2004.21
90198	2004.66
90199	2004.99
90200	2004.62
90201	2004.3
90202	2004.7
90203	2004.76
90204	2005.29
90205	2005.12
90206	2005.01
90207	2004.81
90208	2004.88
90209	2005.16
90210	2004.55
90211	2005.32
90212	2005.04
90213	2004.7
90214	2004.9
90215	2004.92
90216	2004.95
90217	2005.2
90218	2005.17
90219	2005.12
90220	2004.91
90221	2004.85
90222	2004.04
90223	2004.44
90224	2004.18
90225	2004.43
90226	2004.44
90227	2004.66
90228	2004.67
90229	2004.36
90230	2004.59
90231	2004.62
90232	2005.2
90233	2004.53
90234	2005.57
90235	2005.28
90236	2005.15
90237	2005.44
90238	2005.1
90239	2005.09
90240	2004.75
90241	2005.06
90242	2004.52
90243	2004.64
90244	2005.49
90245	2005.31
90246	2004.43
90247	2005.5
90248	2005.36
90249	2005
90250	2005.78
90251	2005.76
90252	2005.54
90253	2005.39
90254	2005.85
90255	2005.22
90256	2005.86
90257	2005.58
90258	2005.6
90259	2006
90260	2005.58
90261	2005.47
90262	2005.46
90263	2005
90264	2005.18
90265	2005.59
90266	2005.88
90267	2005.58
90268	2005.52
90269	2005.31
90270	2004.91
90271	2005.39
90272	2005.41
90273	2005
90274	2005.17
90275	2005.14
90276	2004.96
90277	2004.94
90278	2005.33
90279	2005.29
90280	2005.63
90281	2005.13
90282	2005.71
90283	2006
90284	2005.32
90285	2005.8
90286	2005.53
90287	2005.09
90288	2004.51
90289	2004.82
90290	2005.17
90291	2005.58
90292	2005.58
90293	2005.56
90294	2006.27
90295	2005.38
90296	2005.12
90297	2004.91
90298	2005.29
90299	2004.84
90300	2005.98
90301	2005.58
90302	2005.63
90303	2005.09
90304	2005.67
90305	2005.74
90306	2005.67
90307	2004.83
90308	2004.73
90309	2005.4
90310	2004.75
90311	2005
90312	2005.6
90313	2005.88
90314	2005.15
90315	2005.4
90316	2006.05
90317	2004.61
90318	2005.24
90319	2004.98
90320	2005.71
90321	2005.65
90322	2005.16
90323	2005.39
90324	2005.18
90325	2005.39
90326	2004.69
90327	2004.83
90328	2004.68
90329	2005.24
90330	2005.39
90331	2005.44
90332	2005.4
90333	2005.07
90334	2004.92
90335	2004.98
90336	2005.58
90337	2004.82
90338	2004.49
90339	2004.41
90340	2004.38
90341	2004.3
90342	2004.44
90343	2004.31
90344	2005.34
90345	2005.19
90346	2005.5
90347	2004.99
90348	2004.59
90349	2005.32
90350	2005.38
90351	2005.32
90352	2005.37
90353	2005.48
90354	2005.48
90355	2004.87
90356	2004.84
90357	2004.86
90358	2004.49
90359	2005.03
90360	2005.31
90361	2005.29
90362	2004.76
90363	2004.6
90364	2004.34
90365	2004.4
90366	2004.45
90367	2004.56
90368	2004.88
90369	2005.2
90370	2005.03
90371	2005.34
90372	2005.46
90373	2004.63
90374	2004.88
90375	2005.72
90376	2005.25
90377	2004.16
90378	2004.92
90379	2005.02
90380	2004.8
90381	2004.24
90382	2004.6
90383	2004.37
90384	2004.64
90385	2004.83
90386	2004.62
90387	2004.81
90388	2004.96
90389	2004.49
90390	2005.29
90391	2005.36
90392	2004.46
90393	2004.85
90394	2004.81
90395	2005.24
90396	2005.76
90397	2005.54
90398	2005.42
90399	2006
90400	2005.33
90401	2004.53
90402	2004.53
90403	2004.71
90404	2004.72
90405	2004.89
90406	2005.35
90407	2005.05
90408	2005.62
90409	2005.44
90410	2004.55
90411	2005.14
90412	2005.03
90413	2005.15
90414	2004.54
90415	2005.09
90416	2004.88
90417	2005.04
90418	2004.75
90419	2005.61
90420	2005.64
90421	2005.71
90422	2005.54
90423	2005.72
90424	2005.5
90425	2005.7
90426	2005.06
90427	2004.94
90428	2005.24
90429	2004.98
90430	2005.22
90431	2005.49
90432	2005.3
90433	2005.16
90434	2005.22
90435	2005.05
90436	2005.09
90437	2004.72
90438	2005.67
90439	2005.07
90440	2004.94
90441	2004.61
90442	2004.15
90443	2004.96
90444	2004.73
90445	2004.46
90446	2005.17
90447	2005.43
90448	2005.25
90449	2005.2
90450	2005.34
90451	2004.51
90452	2005.13
90453	2004.55
90454	2004.76
90455	2004.98
90456	2005.34
90457	2005.44
90458	2005.49
90459	2005.16
90460	2004.93
90461	2004.98
90462	2005.21
90463	2004.77
90464	2004.54
90465	2004.8
90466	2004.75
90467	2004.96
90468	2004.57
90469	2004.53
90470	2004.32
90471	2004.46
90472	2004.37
90473	2004.24
90474	2004.28
90475	2004.47
90476	2004.23
90477	2004.82
90478	2004.71
90479	2003.89
90480	2004.9
90481	2004.63
90482	2004.57
90483	2004.75
90484	2004.62
90485	2004.78
90486	2004.29
90487	2004.84
90488	2005.13
90489	2005.42
90490	2005.35
90491	2004.75
90492	2005.07
90493	2005.4
90494	2004.94
90495	2005.25
90496	2005.26
90497	2004.52
90498	2004.42
90499	2005.04
90500	2005.87
90501	2005.25
90502	2005.76
90503	2005.53
90504	2005.47
90505	2005.4
90506	2005.7
90507	2005.66
90508	2005
90509	2006
90510	2005.78
90511	2005.63
90512	2005.99
90513	2005.78
90514	2005.36
90515	2005.04
90516	2005.27
90517	2004.82
90518	2005.2
90519	2005.02
90520	2004.68
90521	2004.49
90522	2004.57
90523	2004.9
90524	2004.07
90525	2004.15
90526	2005
90527	2004.71
90528	2004.12
90529	2004.57
90530	2004.34
90531	2004.26
90532	2004.69
90533	2004.21
90534	2004.55
90535	2004.33
90536	2004.17
90537	2004.67
90538	2003.84
90539	2003.71
90540	2004.39
90541	2004.82
90542	2005.06
90543	2005.04
90544	2005.34
90545	2005.28
90546	2005.08
90547	2005.06
90548	2005.07
90549	2004.25
90550	2004.73
90551	2005.12
90552	2005.22
90553	2004.86
90554	2004.74
90555	2005.13
90556	2004.95
90557	2004.87
90558	2005.11
90559	2004.81
90560	2005.14
90561	2004.75
90562	2004.23
90563	2004.42
90564	2004.31
90565	2004.47
90566	2004.87
90567	2005.59
90568	2005.25
90569	2005.83
90570	2005.05
90571	2005.61
90572	2004.77
90573	2005.62
90574	2005.31
90575	2004.63
90576	2004.71
90577	2004.67
90578	2004.24
90579	2004.78
90580	2004.6
90581	2004.56
90582	2004.72
90583	2003.72
90584	2004.59
90585	2004.71
90586	2004.67
90587	2004.4
90588	2004.39
90589	2004.31
90590	2004.85
90591	2004.06
90592	2004.65
90593	2004.86
90594	2004.2
90595	2004.15
90596	2004.68
90597	2004.26
90598	2004.6
90599	2005.1
90600	2004.73
90601	2004.28
90602	2004.74
90603	2005.15
90604	2005.04
90605	2005.01
90606	2005.12
90607	2005.16
90608	2005.31
90609	2005.13
90610	2005.5
90611	2005.37
90612	2005.03
90613	2005.37
90614	2004.44
90615	2005.54
90616	2005.34
90617	2005.37
90618	2004.7
90619	2005.18
90620	2005.28
90621	2005.53
90622	2005.17
90623	2004.95
90624	2005.42
90625	2004.96
90626	2004.85
90627	2004.31
90628	2004.78
90629	2005.1
90630	2004.56
90631	2004.55
90632	2004.43
90633	2003.89
90634	2004.14
90635	2005
90636	2004.62
90637	2004.52
90638	2004.94
90639	2004.81
90640	2005.18
90641	2005.21
90642	2005.47
90643	2005.63
90644	2005.76
90645	2005.62
90646	2005.16
90647	2005.26
90648	2005.56
90649	2005.44
90650	2005.5
90651	2005.93
90652	2006.38
90653	2005.71
90654	2005.79
90655	2005.63
90656	2005.05
90657	2005.08
90658	2005.13
90659	2004.84
90660	2004.67
90661	2004.26
90662	2004.67
90663	2005.17
90664	2004.81
90665	2004.34
90666	2005.03
90667	2004.66
90668	2005.67
90669	2005.82
90670	2005.87
90671	2004.87
90672	2005.51
90673	2005.54
90674	2005.29
90675	2005.33
90676	2005.35
90677	2004.43
90678	2004.74
90679	2005.41
90680	2005.71
90681	2005.26
90682	2005.62
90683	2005.45
90684	2004.95
90685	2005.46
90686	2005.51
90687	2005
90688	2004.97
90689	2005.49
90690	2005
90691	2006.04
90692	2005.02
90693	2005.82
90694	2005.13
90695	2004.58
90696	2005.42
90697	2004.8
90698	2005.23
90699	2005.09
90700	2004.82
90701	2004.94
90702	2005.63
90703	2005.31
90704	2005.1
90705	2004.92
90706	2004.78
90707	2004.85
90708	2005.03
90709	2005.77
90710	2005.68
90711	2005.29
90712	2004.83
90713	2004.55
90714	2004.66
90715	2005.28
90716	2004.74
90717	2004.93
90718	2005.36
90719	2005.27
90720	2004.84
90721	2003.89
90722	2004.73
90723	2005.35
90724	2005.33
90725	2004.96
90726	2005.16
90727	2005.58
90728	2005.5
90729	2005.45
90730	2005.68
90731	2005.65
90732	2005.47
90733	2005.52
90734	2005.37
90735	2004.96
90736	2004.85
90737	2005.73
90738	2005.57
90739	2005.19
90740	2005.21
90741	2005.3
90742	2004.56
90743	2005.16
90744	2005.4
90745	2005.56
90746	2004.9
90747	2005.1
90748	2003.93
90749	2004.81
90750	2004.2
90751	2004.81
90752	2004.81
90753	2004.76
90754	2005.07
90755	2004.41
90756	2004.81
90757	2004.88
90758	2004.73
90759	2005.2
90760	2004.49
90761	2004.53
90762	2004.6
90763	2005
90764	2005.22
90765	2005.01
90766	2005.31
90767	2005.79
90768	2005.79
90769	2005.44
90770	2005.05
90771	2005.45
90772	2004.95
90773	2004.92
90774	2005.26
90775	2004.57
90776	2004.34
90777	2004.93
90778	2004.45
90779	2005.18
90780	2005.2
90781	2005.1
90782	2005.35
90783	2005.13
90784	2005.4
90785	2004.94
90786	2004.58
90787	2004.62
90788	2004.83
90789	2004.8
90790	2004.91
90791	2004.44
90792	2004.99
90793	2004.82
90794	2005
90795	2005.23
90796	2004.61
90797	2004.22
90798	2004.89
90799	2004.45
90800	2004.39
90801	2004.75
90802	2004.45
90803	2004.74
90804	2004.52
90805	2004.8
90806	2004.25
90807	2004.44
90808	2004.57
90809	2004.78
90810	2004.13
90811	2004.16
90812	2004.22
90813	2004.47
90814	2005.13
90815	2005.27
90816	2005.29
90817	2005.07
90818	2005.21
90819	2005.24
90820	2005.21
90821	2005.68
90822	2005.83
90823	2005.83
90824	2005.58
90825	2004.96
90826	2006.19
90827	2005.52
90828	2005.4
90829	2005.6
90830	2004.83
90831	2005.7
90832	2006.07
90833	2005.83
90834	2005.55
90835	2004.96
90836	2005.72
90837	2005.81
90838	2004.02
90839	2004.77
90840	2005.18
90841	2005.22
90842	2004.93
90843	2005.74
90844	2005.25
90845	2005.8
90846	2005.03
90847	2005.51
90848	2005.11
90849	2005.01
90850	2004.83
90851	2004.38
90852	2004.32
90853	2005.08
90854	2005.11
90855	2004.97
90856	2004.63
90857	2004.42
90858	2004.47
90859	2004.04
90860	2004.22
90861	2004.36
90862	2004.92
90863	2004.55
90864	2004.23
90865	2004.42
90866	2004.41
90867	2004.58
90868	2004.89
90869	2004.15
90870	2004.71
90871	2004.55
90872	2004.83
90873	2004.63
90874	2004.85
90875	2004.47
90876	2004.23
90877	2004.55
90878	2004.29
90879	2004.6
90880	2004.72
90881	2005.1
90882	2004.91
90883	2005.41
90884	2004.94
90885	2005.3
90886	2005.77
90887	2005.15
90888	2004.02
90889	2004.99
90890	2005.09
90891	2005.02
90892	2005.44
90893	2005.23
90894	2005.21
90895	2005.23
90896	2005.1
90897	2004.4
90898	2004.17
90899	2004.33
90900	2003.94
90901	2003.96
90902	2004.08
90903	2004.59
90904	2004.47
90905	2004.47
90906	2004.87
90907	2004.67
90908	2005.18
90909	2004.74
90910	2005.23
90911	2005.68
90912	2004.83
90913	2005.09
90914	2005.77
90915	2005.64
90916	2005.03
90917	2005.04
90918	2005.3
90919	2005.55
90920	2005.97
90921	2005.56
90922	2005.81
90923	2005.4
90924	2005.75
90925	2005.59
90926	2005.26
90927	2004.79
90928	2004.85
90929	2004.92
90930	2004.52
90931	2004.81
90932	2004.69
90933	2004.39
90934	2004.94
90935	2004.48
90936	2004.19
90937	2004.91
90938	2005.15
90939	2005.18
90940	2004.91
90941	2004.81
90942	2004.28
90943	2004.76
90944	2004.61
90945	2004.55
90946	2004.34
90947	2004.46
90948	2003.55
90949	2003.97
90950	2004.29
90951	2003.58
90952	2004.08
90953	2004.34
90954	2004.03
90955	2003.9
90956	2004.43
90957	2004.98
90958	2005.07
90959	2004.82
90960	2004.82
90961	2004.63
90962	2004.73
90963	2004.86
90964	2004.88
90965	2004.54
90966	2004.85
90967	2005.35
90968	2004.68
90969	2004.82
90970	2005.43
90971	2005.25
90972	2005.26
90973	2005.94
90974	2005.43
90975	2005.1
90976	2005.31
90977	2005.06
90978	2005.42
90979	2005.17
90980	2005.41
90981	2005.5
90982	2005.86
90983	2005.15
90984	2004.94
90985	2004.71
90986	2004.52
90987	2005.34
90988	2005.35
90989	2005.35
90990	2005.17
90991	2005.02
90992	2004.6
90993	2004.53
90994	2004.38
90995	2004.4
90996	2004.75
90997	2004.63
90998	2004.99
90999	2004.5
91000	2004.58
91001	2004.99
91002	2005.2
91003	2005.31
91004	2004.81
91005	2005.25
91006	2005.18
91007	2005.55
91008	2005.92
91009	2005.64
91010	2005.4
91011	2004.87
91012	2005.09
91013	2005.01
91014	2004.59
91015	2004.66
91016	2004.34
91017	2005.46
91018	2004.65
91019	2004.48
91020	2005.04
91021	2004.84
91022	2004.64
91023	2005.07
91024	2004.98
91025	2005.47
91026	2005.33
91027	2005.2
91028	2005.1
91029	2005.53
91030	2004.82
91031	2004.96
91032	2004.93
91033	2005.1
91034	2005.31
91035	2005.23
91036	2005.2
91037	2006.01
91038	2006.47
91039	2006.19
91040	2005.95
91041	2005.33
91042	2005.23
91043	2005.51
91044	2005.05
91045	2005.15
91046	2005.1
91047	2004.97
91048	2005.07
91049	2004.77
91050	2005.11
91051	2005.28
91052	2005.02
91053	2004.77
91054	2004.67
91055	2005.18
91056	2005.78
91057	2005.19
91058	2005.39
91059	2005.32
91060	2005.55
91061	2004.63
91062	2005.27
91063	2005.23
91064	2005.11
91065	2005.21
91066	2004.33
91067	2004.49
91068	2004.42
91069	2004.84
91070	2005.02
91071	2005.05
91072	2004.5
91073	2004.08
91074	2004.39
91075	2004.29
91076	2004.41
91077	2004.42
91078	2004.62
91079	2004.56
91080	2004.66
91081	2004.11
91082	2004.82
91083	2004.67
91084	2005.3
91085	2004.83
91086	2005.67
91087	2005.41
91088	2005
91089	2004.78
91090	2004.64
91091	2005.01
91092	2005.42
91093	2004.97
91094	2005.09
91095	2004.31
91096	2004.94
91097	2004.85
91098	2005.15
91099	2005.04
91100	2004.27
91101	2005.13
91102	2004.62
91103	2004.53
91104	2003.88
91105	2005.37
91106	2005.05
91107	2005.09
91108	2005.02
91109	2004.16
91110	2004.39
91111	2004.49
91112	2004.5
91113	2004.68
91114	2004.57
91115	2004.6
91116	2003.79
91117	2004.44
91118	2004.76
91119	2004.7
91120	2004.56
91121	2004.75
91122	2004.66
91123	2004.35
91124	2005.07
91125	2004.96
91126	2004.8
91127	2005.15
91128	2004.62
91129	2004.79
91130	2004.54
91131	2004.47
91132	2004.69
91133	2004.48
91134	2004.96
91135	2005.53
91136	2004.87
91137	2005.03
91138	2004.69
91139	2004.67
91140	2004.45
91141	2004.96
91142	2005.09
91143	2005.08
91144	2005.01
91145	2005.29
91146	2004.87
91147	2004.87
91148	2004.63
91149	2005.17
91150	2004.55
91151	2005.42
91152	2005.46
91153	2004.53
91154	2005.35
91155	2005.03
91156	2005.18
91157	2004.37
91158	2004.5
91159	2004.42
91160	2005
91161	2005.47
91162	2004.11
91163	2005.33
91164	2005.61
91165	2005.33
91166	2005.31
91167	2005.5
91168	2005.05
91169	2005.23
91170	2005.69
91171	2005.19
91172	2005.63
91173	2005.61
91174	2005.25
91175	2005.84
91176	2005.37
91177	2005.77
91178	2005.42
91179	2004.88
91180	2005.56
91181	2005.13
91182	2006.16
91183	2005.56
91184	2005.94
91185	2005.66
91186	2005.74
91187	2005.25
91188	2005.25
91189	2004.96
91190	2005.7
91191	2005.11
91192	2005.49
91193	2004.99
91194	2005.52
91195	2005.3
91196	2005.33
91197	2004.8
91198	2004.71
91199	2005.41
91200	2005.21
91201	2005.46
91202	2005.78
91203	2005.03
91204	2005.97
91205	2005.69
91206	2005.9
91207	2006.27
91208	2006.17
91209	2005.41
91210	2005.18
91211	2004.4
91212	2005.06
91213	2004.9
91214	2004.47
91215	2004.15
91216	2004.47
91217	2004.94
91218	2004.32
91219	2003.87
91220	2005.01
91221	2004.43
91222	2004.33
91223	2004.09
91224	2004.12
91225	2004
91226	2004.09
91227	2004.27
91228	2003.82
91229	2004.79
91230	2004.75
91231	2004.12
91232	2004.18
91233	2003.95
91234	2004.84
91235	2004.89
91236	2004.26
91237	2003.93
91238	2004.34
91239	2004.05
91240	2003.44
91241	2004.73
91242	2004.92
91243	2005.02
91244	2005.07
91245	2005.05
91246	2005
91247	2004.87
91248	2004.62
91249	2004.9
91250	2004.48
91251	2004.86
91252	2004.61
91253	2004.53
91254	2004.78
91255	2004.12
91256	2004.38
91257	2004.93
91258	2004.64
91259	2004.57
91260	2004.48
91261	2003.59
91262	2003.84
91263	2004.17
91264	2004.83
91265	2004.47
91266	2004
91267	2004.19
91268	2004.87
91269	2004.3
91270	2004.24
91271	2004.72
91272	2004.73
91273	2004.63
91274	2003.19
91275	2004.42
91276	2005.34
91277	2004.66
91278	2004.97
91279	2004.25
91280	2004.67
91281	2004.89
91282	2004.48
91283	2004.31
91284	2004.37
91285	2005.22
91286	2004.78
91287	2004.59
91288	2004.4
91289	2004.61
91290	2004.88
91291	2005.1
91292	2004.68
91293	2004.81
91294	2005.06
91295	2004.49
91296	2005.3
91297	2005.22
91298	2005
91299	2005.32
91300	2005.53
91301	2005.4
91302	2005.1
91303	2005.22
91304	2004.66
91305	2005.17
91306	2004.78
91307	2004.6
91308	2004.7
91309	2004.87
91310	2004.92
91311	2005.19
91312	2005.03
91313	2004.94
91314	2004.12
91315	2004.96
91316	2004
91317	2003.79
91318	2004.2
91319	2004.81
91320	2004.78
91321	2004.6
91322	2004.46
91323	2004.56
91324	2004.82
91325	2005.27
91326	2005.13
91327	2005.19
91328	2004.54
91329	2005.45
91330	2005.33
91331	2004.47
91332	2005.44
91333	2005.01
91334	2005.18
91335	2004.68
91336	2004.9
91337	2004.75
91338	2005.16
91339	2005.28
91340	2005.51
91341	2005.79
91342	2005.34
91343	2004.9
91344	2005.19
91345	2005.81
91346	2005.69
91347	2005.56
91348	2005.69
91349	2005.37
91350	2005.63
91351	2004.84
91352	2005.13
91353	2004.66
91354	2004.82
91355	2004.99
91356	2005.14
91357	2005.8
91358	2005.44
91359	2005.47
91360	2004.94
91361	2005.3
91362	2005.29
91363	2005.37
91364	2005.13
91365	2005.2
91366	2005.37
91367	2005.04
91368	2005.15
91369	2006.14
91370	2006.51
91371	2006.31
91372	2006.23
91373	2005.99
91374	2005.45
91375	2006.06
91376	2005.2
91377	2005.01
91378	2005.1
91379	2005.22
91380	2004.57
91381	2004.65
91382	2004.01
91383	2003.74
91384	2004.49
91385	2004.81
91386	2004.65
91387	2004.7
91388	2005.05
91389	2004.69
91390	2005.23
91391	2004.97
91392	2005.63
91393	2005.26
91394	2004.77
91395	2005.29
91396	2005.29
91397	2004.67
91398	2005.04
91399	2005.37
91400	2005.73
91401	2005.23
91402	2004.86
91403	2005.1
91404	2005.18
91405	2004.24
91406	2004.29
91407	2005.3
91408	2005.29
91409	2005.77
91410	2005.54
91411	2005.29
91412	2005.29
91413	2005.88
91414	2004.59
91415	2005.69
91416	2005.9
91417	2005.63
91418	2005.65
91419	2006.16
91420	2006.1
91421	2004.55
91422	2005.31
91423	2005.88
91424	2005.52
91425	2005.58
91426	2005.29
91427	2005.15
91428	2004.56
91429	2004.79
91430	2004.21
91431	2005.09
91432	2005.11
91433	2005.76
91434	2005.54
91435	2005.8
91436	2005.6
91437	2005.5
91438	2004.95
91439	2005.12
91440	2005.9
91441	2005.23
91442	2005.54
91443	2004.76
91444	2005.17
91445	2005.52
91446	2005.32
91447	2005.17
91448	2005.92
91449	2004.39
91450	2005.06
91451	2005.24
91452	2004.84
91453	2005.06
91454	2004.48
91455	2004.57
91456	2004.38
91457	2004.79
91458	2005.1
91459	2004.97
91460	2004.56
91461	2004.87
91462	2003.7
91463	2004.47
91464	2004.92
91465	2004.83
91466	2005.56
91467	2005.57
91468	2004.92
91469	2005.21
91470	2005.16
91471	2005.06
91472	2005.36
91473	2005.13
91474	2004.49
91475	2005.22
91476	2005.74
91477	2004.6
91478	2004.9
91479	2005.48
91480	2005.68
91481	2005.28
91482	2005.85
91483	2004.76
91484	2004.99
91485	2005.61
91486	2005.67
91487	2005.46
91488	2005.51
91489	2005.36
91490	2005.44
91491	2005.21
91492	2005.2
91493	2004.79
91494	2004.49
91495	2004.15
91496	2004.13
91497	2004.05
91498	2004.15
91499	2004.85
91500	2003.6
91501	2004.94
91502	2005.02
91503	2004.73
91504	2004.64
91505	2004.83
91506	2004.61
91507	2004.18
91508	2003.94
91509	2004.45
91510	2004.9
91511	2004.85
91512	2005.41
91513	2005.23
91514	2005.23
91515	2005.1
91516	2005.3
91517	2004.62
91518	2004.47
91519	2004.59
91520	2004.87
91521	2005.05
91522	2005.47
91523	2004.28
91524	2005.42
91525	2005.45
91526	2005.22
91527	2005.23
91528	2005.16
91529	2004.89
91530	2005.01
91531	2005.1
91532	2005.33
91533	2004.45
91534	2004.32
91535	2004.92
91536	2004.57
91537	2005.02
91538	2005.31
91539	2005.42
91540	2005.52
91541	2005.63
91542	2005.26
91543	2005.01
91544	2005.23
91545	2005.37
91546	2005.65
91547	2005.31
91548	2004.68
91549	2005.18
91550	2004.81
91551	2005.1
91552	2004.86
91553	2004.18
91554	2004.26
91555	2004.53
91556	2004.43
91557	2004.6
91558	2003.86
91559	2003.46
91560	2003.64
91561	2003.29
91562	2003.77
91563	2003.38
91564	2002.66
91565	2003.82
91566	2003.19
91567	2003.92
91568	2004.05
91569	2004.56
91570	2004.87
91571	2003.96
91572	2004.33
91573	2004.12
91574	2004.52
91575	2004.54
91576	2003.86
91577	2004.22
91578	2004.97
91579	2004.64
91580	2004.86
91581	2005.04
91582	2004.91
91583	2004.85
91584	2005.19
91585	2005.16
91586	2005.3
91587	2005.11
91588	2005.26
91589	2004.83
91590	2004.93
91591	2005.3
91592	2004.87
91593	2004.68
91594	2004.58
91595	2004.88
91596	2004.94
91597	2005.32
91598	2005.31
91599	2005.36
91600	2005.62
91601	2004.9
91602	2004.98
91603	2005.05
91604	2004.93
91605	2004.75
91606	2004.8
91607	2004.65
91608	2005.09
91609	2005.19
91610	2004.67
91611	2004.79
91612	2004.85
91613	2005.27
91614	2004.82
91615	2004.6
91616	2004.8
91617	2005.04
91618	2005.25
91619	2005.14
91620	2004.62
91621	2005.32
91622	2004.99
91623	2004.31
91624	2004.64
91625	2004.92
91626	2004.28
91627	2004.51
91628	2004.23
91629	2004.6
91630	2004.79
91631	2005.1
91632	2004.21
91633	2004.6
91634	2004.3
91635	2004.3
91636	2004.69
91637	2004.5
91638	2004.52
91639	2004.95
91640	2004.48
91641	2004.47
91642	2003.96
91643	2004.85
91644	2003.93
91645	2004.21
91646	2004.17
91647	2004.07
91648	2004.49
91649	2004.23
91650	2004.82
91651	2004.6
91652	2004.33
91653	2004.29
91654	2004.43
91655	2004.39
91656	2003.94
91657	2004.17
91658	2005.39
91659	2005.29
91660	2005.46
91661	2005.34
91662	2004.63
91663	2004.87
91664	2004.64
91665	2004.88
91666	2005.53
91667	2004.95
91668	2005.29
91669	2005.14
91670	2005.41
91671	2005.63
91672	2005.32
91673	2005.56
91674	2004.4
91675	2004.83
91676	2005.05
91677	2004.94
91678	2004.49
91679	2004.86
91680	2004.98
91681	2004.97
91682	2004.9
91683	2004.16
91684	2004.78
91685	2004.77
91686	2004.93
91687	2005.08
91688	2005.43
91689	2005.52
91690	2005.4
91691	2005.34
91692	2004.44
91693	2005.18
91694	2004.98
91695	2004.68
91696	2004.95
91697	2005.44
91698	2005.09
91699	2004.82
91700	2004.31
91701	2004.39
91702	2004.78
91703	2004.61
91704	2004.86
91705	2005.47
91706	2005.38
91707	2004.86
91708	2005.01
91709	2005.25
91710	2004.93
91711	2005.26
91712	2004.2
91713	2004.69
91714	2004.79
91715	2005.72
91716	2005.25
91717	2005.15
91718	2005.63
91719	2005.09
91720	2004.49
91721	2004.74
91722	2005.03
91723	2004.1
91724	2005.34
91725	2005.86
91726	2005.69
91727	2005.75
91728	2005.75
91729	2005.6
91730	2005.38
91731	2005.59
91732	2005.59
91733	2005.63
91734	2005.36
91735	2005.13
91736	2005.72
91737	2005.59
91738	2005.51
91739	2006.23
91740	2005.32
91741	2006.11
91742	2005.1
91743	2005.08
91744	2005.68
91745	2004.83
91746	2005.13
91747	2005.2
91748	2005.12
91749	2005.32
91750	2004.87
91751	2004.81
91752	2004.52
91753	2004.8
91754	2003.91
91755	2005.23
91756	2005.44
91757	2005.03
91758	2005.3
91759	2005.36
91760	2005.52
91761	2005.12
91762	2004.65
91763	2005.3
91764	2004.93
91765	2004.9
91766	2004.72
91767	2004.68
91768	2004.66
91769	2005.28
91770	2005.02
91771	2005.71
91772	2005.82
91773	2005.48
91774	2005.29
91775	2005.73
91776	2005.48
91777	2005.55
91778	2005.6
91779	2005.34
91780	2005.32
91781	2005.16
91782	2004.67
91783	2004.42
91784	2004.07
91785	2004.2
91786	2004.7
91787	2004.77
91788	2004.19
91789	2004.44
91790	2004.8
91791	2004.6
91792	2004.51
91793	2003.93
91794	2004.33
91795	2004.5
91796	2004.23
91797	2004.23
91798	2003.88
91799	2004.56
91800	2004.87
91801	2005.39
91802	2005.05
91803	2005.1
91804	2005.48
91805	2005.98
91806	2005.86
91807	2005.67
91808	2005.59
91809	2005.8
91810	2005.67
91811	2005.28
91812	2005.15
91813	2005.36
91814	2005.21
91815	2004.93
91816	2004.11
91817	2004.81
91818	2004.65
91819	2004.57
91820	2004.27
91821	2004.33
91822	2004.76
91823	2005.3
91824	2004.82
91825	2004.49
91826	2005.06
91827	2004.54
91828	2004.96
91829	2004.45
91830	2004.68
91831	2004.9
91832	2005.43
91833	2004.67
91834	2005.17
91835	2005.24
91836	2005.43
91837	2005.31
91838	2005.7
91839	2005.45
91840	2005.45
91841	2004.89
91842	2005.18
91843	2004.83
91844	2004.68
91845	2004.4
91846	2004.83
91847	2004.64
91848	2003.94
91849	2004
91850	2003.72
91851	2003.61
91852	2003.77
91853	2004.94
91854	2004.94
91855	2004.41
91856	2004.4
91857	2005.16
91858	2004.8
91859	2005.19
91860	2005.41
91861	2005.26
91862	2004.97
91863	2004.84
91864	2004.36
91865	2004.25
91866	2003.95
91867	2004.1
91868	2004.33
91869	2004.58
91870	2004.35
91871	2004.22
91872	2003.99
91873	2003.78
91874	2004.74
91875	2005.5
91876	2005.23
91877	2005.07
91878	2005.07
91879	2004.96
91880	2005.42
91881	2005.5
91882	2005.6
91883	2004.85
91884	2004.78
91885	2005.25
91886	2005.34
91887	2005.41
91888	2005.35
91889	2005.38
91890	2005.11
91891	2005.04
91892	2005.22
91893	2004.87
91894	2005.01
91895	2005.29
91896	2005.94
91897	2005.25
91898	2004.84
91899	2004.48
91900	2004.75
91901	2004.91
91902	2004.55
91903	2003.95
91904	2004.72
91905	2004.86
91906	2004.23
91907	2003.77
91908	2003.77
91909	2004.22
91910	2004.25
91911	2004.33
91912	2003.95
91913	2003.9
91914	2003.96
91915	2004.18
91916	2004.81
91917	2004.91
91918	2004.65
91919	2005.51
91920	2005.17
91921	2004.66
91922	2005.02
91923	2004.76
91924	2005.15
91925	2005.16
91926	2005.07
91927	2005.68
91928	2005.35
91929	2005.02
91930	2004.91
91931	2004.63
91932	2004.35
91933	2004.31
91934	2004.14
91935	2004.1
91936	2004.85
91937	2005.06
91938	2005.09
91939	2005.1
91940	2005.69
91941	2005.05
91942	2004.73
91943	2005.06
91944	2005.04
91945	2004.81
91946	2005.3
91947	2004.39
91948	2004.59
91949	2004.97
91950	2005.12
91951	2005.14
91952	2005.41
91953	2005.28
91954	2005.57
91955	2005.58
91956	2005.71
91957	2005.67
91958	2005.38
91959	2005.43
91960	2005.39
91961	2005.83
91962	2005.5
91963	2004.84
91964	2004.18
91965	2004.76
91966	2003.95
91967	2004.75
91968	2004.61
91969	2005.59
91970	2005.18
91971	2004.99
91972	2004.48
91973	2005.02
91974	2004.99
91975	2005.08
91976	2005.88
91977	2005.95
91978	2005.12
91979	2005.72
91980	2005.53
91981	2005.13
91982	2004.53
91983	2004.39
91984	2004.68
91985	2004.86
91986	2005.05
91987	2004.86
91988	2005.55
91989	2005.26
91990	2005.33
91991	2005.16
91992	2004.71
91993	2005.72
91994	2005.73
91995	2005.03
91996	2005.57
91997	2005.85
91998	2005.15
91999	2005.31
92000	2005.2
92001	2004.62
92002	2003.75
92003	2003.97
92004	2003.84
92005	2004.61
92006	2004.31
92007	2004.5
92008	2004.06
92009	2002.95
92010	2003.27
92011	2004.08
92012	2003.96
92013	2003.46
92014	2004.11
92015	2004.22
92016	2004.43
92017	2004.19
92018	2004.06
92019	2003.37
92020	2004.59
92021	2003.98
92022	2004.51
92023	2005.2
92024	2004.98
92025	2004.85
92026	2004.8
92027	2004.43
92028	2005.26
92029	2005.09
92030	2004.64
92031	2004.87
92032	2005.09
92033	2005.19
92034	2005.23
92035	2004.16
92036	2004.08
92037	2004.1
92038	2003.95
92039	2004.49
92040	2004.45
92041	2005.57
92042	2005.25
92043	2004.45
92044	2005.02
92045	2004.49
92046	2005.08
92047	2005.41
92048	2005.14
92049	2004.72
92050	2005.03
92051	2004.84
92052	2004.7
92053	2004.88
92054	2004.71
92055	2005.03
92056	2005.15
92057	2005.57
92058	2005.65
92059	2005.1
92060	2004.73
92061	2005.01
92062	2004.8
92063	2004.22
92064	2004.3
92065	2005.39
92066	2005.25
92067	2005.14
92068	2004.41
92069	2004.46
92070	2005.15
92071	2005.14
92072	2005.08
92073	2004.18
92074	2005.16
92075	2005.44
92076	2005.07
92077	2004.78
92078	2004.45
92079	2004.47
92080	2004.56
92081	2004.88
92082	2004.5
92083	2004.75
92084	2005.23
92085	2005.09
92086	2005.03
92087	2005.42
92088	2005.33
92089	2005.51
92090	2004.76
92091	2004.39
92092	2004.57
92093	2005.06
92094	2003.96
92095	2004.16
92096	2003.58
92097	2004.56
92098	2004.68
92099	2004.48
92100	2004.6
92101	2004.06
92102	2004.34
92103	2004.47
92104	2004.84
92105	2004.5
92106	2004.82
92107	2004.88
92108	2005.16
92109	2005.44
92110	2005.31
92111	2005.03
92112	2004.88
92113	2005.19
92114	2005.33
92115	2005.77
92116	2006.01
92117	2005.78
92118	2005.42
92119	2005.49
92120	2005.37
92121	2005.21
92122	2005.48
92123	2005.49
92124	2005.33
92125	2005.25
92126	2004.95
92127	2004.3
92128	2004.95
92129	2005.15
92130	2005.47
92131	2005.7
92132	2005.3
92133	2005.08
92134	2005.1
92135	2005.25
92136	2004.46
92137	2004.59
92138	2004.37
92139	2004.69
92140	2004.63
92141	2004.36
92142	2004.65
92143	2005
92144	2004.59
92145	2004.75
92146	2004.57
92147	2004.54
92148	2005.4
92149	2005.04
92150	2004.58
92151	2005.02
92152	2005.28
92153	2004.79
92154	2004.26
92155	2004.01
92156	2004.17
92157	2004.32
92158	2004.3
92159	2004.94
92160	2005.39
92161	2005.16
92162	2005.02
92163	2004.99
92164	2005.21
92165	2004.49
92166	2004.62
92167	2005.05
92168	2005.54
92169	2005.26
92170	2005.34
92171	2005.72
92172	2005.51
92173	2005.78
92174	2005.39
92175	2005.49
92176	2004.65
92177	2004.25
92178	2003.85
92179	2003.95
92180	2005.38
92181	2004.53
92182	2004.81
92183	2004.27
92184	2004.95
92185	2005.21
92186	2004.64
92187	2004.83
92188	2004.98
92189	2004.47
92190	2004.57
92191	2004.8
92192	2005.03
92193	2004.96
92194	2005.08
92195	2005.28
92196	2005.68
92197	2005.37
92198	2005.33
92199	2005.38
92200	2005.39
92201	2005.15
92202	2004.9
92203	2004.93
92204	2004.63
92205	2004.79
92206	2004.86
92207	2004.34
92208	2004.15
92209	2004.76
92210	2004.88
92211	2004.96
92212	2004.43
92213	2003.32
92214	2004.3
92215	2004.45
92216	2004.11
92217	2004.6
92218	2004.9
92219	2004.52
92220	2005
92221	2004.37
92222	2004.63
92223	2004.58
92224	2004.65
92225	2004.6
92226	2005
92227	2005.13
92228	2005.21
92229	2004.79
92230	2004.98
92231	2004.92
92232	2005.06
92233	2004.43
92234	2005.1
92235	2004.65
92236	2005.26
92237	2005.13
92238	2005.7
92239	2005.89
92240	2005.98
92241	2006.16
92242	2005.95
92243	2005.75
92244	2005.14
92245	2005.86
92246	2005.15
92247	2005.81
92248	2005.56
92249	2005.37
92250	2005.46
92251	2004.93
92252	2003.46
92253	2004.14
92254	2004.57
92255	2004.62
92256	2004.93
92257	2004.17
92258	2004.04
92259	2003.6
92260	2003.83
92261	2004.49
92262	2004.37
92263	2004.61
92264	2004.79
92265	2005.17
92266	2004.69
92267	2003.78
92268	2004.3
92269	2004.49
92270	2004.74
92271	2004.51
92272	2005.46
92273	2005.38
92274	2005.31
92275	2005.1
92276	2005.1
92277	2005.02
92278	2004.65
92279	2004.91
92280	2005.33
92281	2005.22
92282	2005.97
92283	2005.76
92284	2004.72
92285	2005.52
92286	2005.27
92287	2005.15
92288	2005.27
92289	2005.42
92290	2005.61
92291	2004.85
92292	2005.21
92293	2004.71
92294	2004.99
92295	2004.95
92296	2005.01
92297	2004.91
92298	2004.87
92299	2004.74
92300	2005.18
92301	2004.61
92302	2004.38
92303	2005.12
92304	2004.95
92305	2004.68
92306	2004.93
92307	2004.82
92308	2004.2
92309	2004.12
92310	2004.46
92311	2004.31
92312	2004.13
92313	2003.87
92314	2004.24
92315	2003.93
92316	2004.27
92317	2004.2
92318	2004.27
92319	2004.9
92320	2004.95
92321	2004.97
92322	2004.9
92323	2004.41
92324	2004.93
92325	2005.48
92326	2004.62
92327	2004.79
92328	2004.65
92329	2003.97
92330	2004.66
92331	2003.95
92332	2004.79
92333	2004.82
92334	2004.7
92335	2005.03
92336	2005.09
92337	2004.94
92338	2004.07
92339	2004.64
92340	2004.51
92341	2004.29
92342	2004.21
92343	2004.83
92344	2005.08
92345	2005.13
92346	2004.96
92347	2005.14
92348	2004.79
92349	2005.28
92350	2005.43
92351	2004.97
92352	2004.45
92353	2005.07
92354	2004.28
92355	2003.43
92356	2003.61
92357	2004.61
92358	2004.24
92359	2004.29
92360	2004.59
92361	2004.13
92362	2004.53
92363	2004.36
92364	2004.67
92365	2004.36
92366	2004.44
92367	2004.11
92368	2004.59
92369	2004.13
92370	2004.37
92371	2003.5
92372	2004.1
92373	2004.38
92374	2004.15
92375	2004.14
92376	2004.24
92377	2004.46
92378	2004.37
92379	2004.66
92380	2004.45
92381	2005.02
92382	2004.98
92383	2005.16
92384	2005.06
92385	2004.82
92386	2004.71
92387	2005.24
92388	2004.37
92389	2005.25
92390	2005.59
92391	2005.19
92392	2005.05
92393	2004.69
92394	2004.98
92395	2004.94
92396	2004.66
92397	2004.32
92398	2004.74
92399	2005.32
92400	2005
92401	2004.18
92402	2004.68
92403	2004.98
92404	2004.78
92405	2005.2
92406	2005.29
92407	2005
92408	2005.2
92409	2004.76
92410	2005.12
92411	2004.98
92412	2005.42
92413	2005.67
92414	2005.75
92415	2005.88
92416	2005.91
92417	2005.49
92418	2005.18
92419	2005.44
92420	2005.44
92421	2005.29
92422	2005.63
92423	2005.53
92424	2005.01
92425	2005.35
92426	2005.54
92427	2005.22
92428	2005.36
92429	2005.38
92430	2005.41
92431	2005.16
92432	2005.12
92433	2004.7
92434	2004.49
92435	2004.95
92436	2004.62
92437	2005.07
92438	2004.8
92439	2004.41
92440	2004.02
92441	2004.25
92442	2004.41
92443	2004.02
92444	2004.38
92445	2004.2
92446	2004.58
92447	2004.52
92448	2005
92449	2004.62
92450	2004.44
92451	2004.45
92452	2004.35
92453	2004.62
92454	2004.79
92455	2004.36
92456	2004.71
92457	2004.83
92458	2004.74
92459	2005.11
92460	2004.91
92461	2004.98
92462	2004.97
92463	2005.25
92464	2004.89
92465	2005.22
92466	2004.62
92467	2004.6
92468	2004.56
92469	2005.16
92470	2005.01
92471	2004.52
92472	2004.94
92473	2004.59
92474	2005.17
92475	2004.8
92476	2005.27
92477	2005.08
92478	2005.12
92479	2004.72
92480	2004.42
92481	2005.02
92482	2005.31
92483	2005.37
92484	2004.88
92485	2005.6
92486	2005.89
92487	2005.73
92488	2005.55
92489	2005.78
92490	2005.8
92491	2005.7
92492	2005.26
92493	2005.7
92494	2005.79
92495	2005.1
92496	2004.76
92497	2005.41
92498	2005.24
92499	2005.11
92500	2005.4
92501	2005.2
92502	2005.34
92503	2004.91
92504	2004.97
92505	2005.3
92506	2004.78
92507	2004.67
92508	2005.2
92509	2005.11
92510	2005.31
92511	2005.11
92512	2005.57
92513	2004.62
92514	2005.36
92515	2005.26
92516	2005.43
92517	2004.88
92518	2004.85
92519	2004.96
92520	2004.46
92521	2004.58
92522	2004.8
92523	2005.49
92524	2005.57
92525	2005.53
92526	2004.93
92527	2005.89
92528	2005.63
92529	2005.28
92530	2005.72
92531	2004.69
92532	2004.96
92533	2004.89
92534	2004.98
92535	2004.34
92536	2004.46
92537	2004.9
92538	2004.67
92539	2004.71
92540	2005.16
92541	2004.24
92542	2005.67
92543	2005.56
92544	2005.59
92545	2004.61
92546	2005.85
92547	2005.17
92548	2004.97
92549	2005.48
92550	2005.33
92551	2005.38
92552	2004.93
92553	2005.5
92554	2005.12
92555	2004.87
92556	2004.55
92557	2004.55
92558	2005.05
92559	2004.85
92560	2005.56
92561	2005.18
92562	2004.94
92563	2004.94
92564	2005.19
92565	2005.51
92566	2004.52
92567	2004.65
92568	2004.82
92569	2005.19
92570	2005.04
92571	2005.31
92572	2004.94
92573	2005.18
92574	2005.19
92575	2005.45
92576	2005.6
92577	2005.27
92578	2005.73
92579	2005.37
92580	2005.92
92581	2005.7
92582	2005.26
92583	2005.54
92584	2005.39
92585	2005.38
92586	2005.18
92587	2006.28
92588	2006.16
92589	2005.19
92590	2005.23
92591	2004.77
92592	2004.9
92593	2004.56
92594	2004.72
92595	2004.28
92596	2004.57
92597	2004.8
92598	2004.35
92599	2003.68
92600	2003.9
92601	2004.6
92602	2004.61
92603	2004.17
92604	2004.44
92605	2004.59
92606	2004.97
92607	2004.47
92608	2004.9
92609	2005.4
92610	2004.85
92611	2004.63
92612	2005.06
92613	2005.28
92614	2004.93
92615	2005.41
92616	2004.81
92617	2005.6
92618	2005.81
92619	2005.78
92620	2005.1
92621	2004.77
92622	2005.79
92623	2005.73
92624	2005.53
92625	2005.47
92626	2005.63
92627	2005.46
92628	2005.52
92629	2005.06
92630	2005.59
92631	2005.83
92632	2004.56
92633	2004.82
92634	2004.46
92635	2004.78
92636	2004.65
92637	2004.62
92638	2005.15
92639	2004.85
92640	2005.05
92641	2004.79
92642	2005.64
92643	2005.42
92644	2005.14
92645	2004.81
92646	2005.63
92647	2005.37
92648	2005.61
92649	2004.98
92650	2005.19
92651	2004.86
92652	2004.73
92653	2004.14
92654	2004.97
92655	2004.81
92656	2005.41
92657	2004.7
92658	2005.17
92659	2004.87
92660	2005.3
92661	2005.5
92662	2005.34
92663	2004.7
92664	2005.51
92665	2004.83
92666	2005.22
92667	2005.62
92668	2005.24
92669	2005.05
92670	2005.15
92671	2005.35
92672	2005.53
92673	2005.25
92674	2005.43
92675	2005.14
92676	2005.16
92677	2005.14
92678	2004.76
92679	2004.85
92680	2005.18
92681	2004.99
92682	2005.11
92683	2005.1
92684	2005.21
92685	2004.82
92686	2004.31
92687	2004.57
92688	2004.91
92689	2004.91
92690	2004.83
92691	2004.61
92692	2004.78
92693	2005.09
92694	2004.49
92695	2004.85
92696	2004.66
92697	2004.37
92698	2005.03
92699	2004.86
92700	2005.2
92701	2005.14
92702	2005.42
92703	2005.69
92704	2005.44
92705	2005.79
92706	2005.1
92707	2005.15
92708	2004.65
92709	2005.65
92710	2005.66
92711	2005.49
92712	2005.23
92713	2005.24
92714	2005.01
92715	2005.52
92716	2005.52
92717	2004.86
92718	2005.3
92719	2005.04
92720	2005.26
92721	2004.54
92722	2005
92723	2004.75
92724	2005.15
92725	2004.99
92726	2005.1
92727	2005.32
92728	2005.56
92729	2005.56
92730	2006.03
92731	2005.42
92732	2005.67
92733	2005.74
92734	2005.85
92735	2005.27
92736	2005.36
92737	2005.94
92738	2006.38
92739	2005.34
92740	2005.84
92741	2006
92742	2005.91
92743	2005.76
92744	2005.5
92745	2005.3
92746	2005.2
92747	2006.01
92748	2005.87
92749	2005.8
92750	2005.88
92751	2006.14
92752	2005.51
92753	2005.81
92754	2005.44
92755	2004.95
92756	2005.24
92757	2005.44
92758	2005.14
92759	2005.48
92760	2005.39
92761	2005.61
92762	2005.51
92763	2004.95
92764	2004.91
92765	2005.1
92766	2005.23
92767	2004.6
92768	2004.7
92769	2004.76
92770	2004.18
92771	2004.77
92772	2004.6
92773	2005.07
92774	2005.6
92775	2005.71
92776	2005.62
92777	2004.8
92778	2004.66
92779	2005.73
92780	2006.17
92781	2006.1
92782	2005.63
92783	2005.6
92784	2005.44
92785	2005.51
92786	2005.25
92787	2004.82
92788	2005.71
92789	2006.11
92790	2005.66
92791	2005.72
92792	2005.45
92793	2004.86
92794	2005.3
92795	2005.03
92796	2004.75
92797	2004.69
92798	2004.9
92799	2004.82
92800	2003.99
92801	2004.5
92802	2004.55
92803	2004.68
92804	2004.66
92805	2004.46
92806	2004.89
92807	2004.45
92808	2004.82
92809	2004.71
92810	2003.97
92811	2004.15
92812	2004.67
92813	2004.66
92814	2004.83
92815	2004.59
92816	2005.11
92817	2004.83
92818	2005.12
92819	2004.77
92820	2004.35
92821	2003.76
92822	2004.44
92823	2005
92824	2004.71
92825	2004.78
92826	2004.59
92827	2004.29
92828	2004.62
92829	2004.8
92830	2004.57
92831	2004.24
92832	2004.77
92833	2004.7
92834	2004.49
92835	2004.05
92836	2004.38
92837	2004.85
92838	2004.48
92839	2004.84
92840	2004.79
92841	2004.54
92842	2004.67
92843	2003.89
92844	2004.42
92845	2004.7
92846	2005.1
92847	2005.25
92848	2004.67
92849	2004.53
92850	2005.45
92851	2005.62
92852	2004.99
92853	2005.18
92854	2005.21
92855	2005.41
92856	2005.29
92857	2005.34
92858	2004.96
92859	2005.18
92860	2004.87
92861	2004.66
92862	2004.56
92863	2004.79
92864	2005.42
92865	2005.16
92866	2005.21
92867	2005.01
92868	2004.74
92869	2004.97
92870	2004.66
92871	2005.47
92872	2004.84
92873	2005.42
92874	2004.9
92875	2004.24
92876	2004.26
92877	2004.76
92878	2004.19
92879	2004.76
92880	2004.36
92881	2005.6
92882	2005.8
92883	2004.96
92884	2005.73
92885	2005.49
92886	2005.45
92887	2004.75
92888	2005.18
92889	2004.58
92890	2004.82
92891	2004.97
92892	2005.35
92893	2006.06
92894	2005.83
92895	2005.71
92896	2005.33
92897	2004.86
92898	2005.05
92899	2005.1
92900	2004.68
92901	2004.67
92902	2004.99
92903	2004.64
92904	2004.73
92905	2005.04
92906	2004.66
92907	2004.19
92908	2004.49
92909	2004.62
92910	2005.14
92911	2005.16
92912	2005.72
92913	2005.95
92914	2004.54
92915	2005.9
92916	2005.52
92917	2005.69
92918	2006.19
92919	2005.53
92920	2005.12
92921	2005.65
92922	2005.38
92923	2005.33
92924	2004.42
92925	2004.96
92926	2004.91
92927	2004.79
92928	2005.27
92929	2005.15
92930	2004.65
92931	2004.9
92932	2004.99
92933	2005.17
92934	2005.51
92935	2005.65
92936	2005.17
92937	2005.5
92938	2005.1
92939	2005.53
92940	2005.42
92941	2004.83
92942	2004.91
92943	2004.74
92944	2004.1
92945	2004.22
92946	2004.86
92947	2005
92948	2005.55
92949	2004.78
92950	2005.12
92951	2005.76
92952	2005.34
92953	2005.42
92954	2005.6
92955	2005.97
92956	2005.86
92957	2004.53
92958	2005.65
92959	2005.29
92960	2005.47
92961	2005.19
92962	2005.31
92963	2004.68
92964	2004.63
92965	2004.73
92966	2005.04
92967	2005.6
92968	2005.65
92969	2005.36
92970	2005.88
92971	2005.43
92972	2004.58
92973	2004.16
92974	2004.26
92975	2004
92976	2004.47
92977	2003.91
92978	2003.93
92979	2003.81
92980	2004.22
92981	2004.72
92982	2004.82
92983	2005.04
92984	2005.05
92985	2004.57
92986	2005.29
92987	2005.27
92988	2005.22
92989	2005.13
92990	2005.36
92991	2005.59
92992	2004.82
92993	2005.4
92994	2005.01
92995	2004.32
92996	2004.7
92997	2004.66
92998	2004.49
92999	2004.52
93000	2005.73
93001	2004.85
93002	2004.93
93003	2004.57
93004	2004.79
93005	2004.76
93006	2004.75
93007	2004.58
93008	2004.13
93009	2004.48
93010	2004.65
93011	2004.42
93012	2004.45
93013	2003.86
93014	2003.84
93015	2003.87
93016	2004.66
93017	2004.65
93018	2005.39
93019	2004.93
93020	2005.42
93021	2005.34
93022	2004.96
93023	2005.2
93024	2005.29
93025	2005.2
93026	2004.61
93027	2004.62
93028	2004.33
93029	2004.39
93030	2004.48
93031	2004.19
93032	2004.58
93033	2004.82
93034	2005.02
93035	2005.06
93036	2005.43
93037	2004.93
93038	2005.07
93039	2005.08
93040	2005.04
93041	2005.24
93042	2005.51
93043	2005.24
93044	2005.62
93045	2005.27
93046	2004.96
93047	2005.27
93048	2005
93049	2004.81
93050	2005.41
93051	2005.7
93052	2006.01
93053	2005.56
93054	2005.74
93055	2005.64
93056	2005.32
93057	2004.76
93058	2004.55
93059	2004.59
93060	2005.16
93061	2005.38
93062	2004.89
93063	2005
93064	2005.06
93065	2005.19
93066	2005.42
93067	2004.99
93068	2005.53
93069	2005.74
93070	2005.49
93071	2004.79
93072	2005.52
93073	2005.38
93074	2005.49
93075	2005.31
93076	2005.88
93077	2005.99
93078	2005.72
93079	2005.33
93080	2005.35
93081	2004.72
93082	2005.29
93083	2005.59
93084	2006.15
93085	2005.72
93086	2006.16
93087	2005.56
93088	2005.69
93089	2005.54
93090	2005
93091	2005.13
93092	2005.24
93093	2005.36
93094	2005.14
93095	2005.4
93096	2005.18
93097	2005.08
93098	2005.03
93099	2005.33
93100	2004.91
93101	2005.11
93102	2005.32
93103	2005.14
93104	2005.23
93105	2005.17
93106	2005.47
93107	2005.3
93108	2005.51
93109	2005.77
93110	2005.19
93111	2004.71
93112	2005.39
93113	2005.46
93114	2005.25
93115	2005.05
93116	2004.57
93117	2004.6
93118	2005.03
93119	2005
93120	2004.79
93121	2004.71
93122	2004.79
93123	2004.69
93124	2005.43
93125	2005.12
93126	2004.92
93127	2006.17
93128	2005.48
93129	2005.48
93130	2004.64
93131	2005
93132	2004.79
93133	2004.98
93134	2004.48
93135	2004.97
93136	2005.05
93137	2004.18
93138	2004.38
93139	2004.19
93140	2004.39
93141	2004.62
93142	2005.17
93143	2004.41
93144	2005.02
93145	2004.97
93146	2004.83
93147	2004.89
93148	2004.73
93149	2005.36
93150	2005.08
93151	2005.08
93152	2005.61
93153	2005.75
93154	2005.19
93155	2005.73
93156	2005.44
93157	2005.65
93158	2005.06
93159	2004.76
93160	2004.4
93161	2004.57
93162	2004.69
93163	2005.4
93164	2005.51
93165	2005.16
93166	2005.16
93167	2005.28
93168	2005.42
93169	2005.78
93170	2006.08
93171	2005.35
93172	2005.99
93173	2006.11
93174	2006.01
93175	2005.02
93176	2005.35
93177	2005.69
93178	2004.56
93179	2004.75
93180	2005.15
93181	2005.14
93182	2004.55
93183	2004.99
93184	2004.99
93185	2004.54
93186	2004.5
93187	2004.49
93188	2004.13
93189	2004.2
93190	2003.32
93191	2004.25
93192	2003.61
93193	2004.26
93194	2004.07
93195	2004.63
93196	2004.64
93197	2005.12
93198	2005.35
93199	2005.39
93200	2005.35
93201	2005.7
93202	2005.19
93203	2005.49
93204	2005.95
93205	2006.18
93206	2005.65
93207	2005.91
93208	2006.04
93209	2005.69
93210	2005.54
93211	2005.99
93212	2005.22
93213	2004.85
93214	2004.61
93215	2004.69
93216	2003.95
93217	2003.85
93218	2004.3
93219	2003.97
93220	2004.44
93221	2004.04
93222	2004.1
93223	2004.86
93224	2004.05
93225	2004.43
93226	2005.26
93227	2005.08
93228	2005.06
93229	2005.1
93230	2004.18
93231	2004.22
93232	2004.51
93233	2004.94
93234	2004.74
93235	2004.98
93236	2004.52
93237	2005.01
93238	2004.88
93239	2005.72
93240	2006
93241	2005.98
93242	2006.14
93243	2005.65
93244	2005.63
93245	2004.86
93246	2004.96
93247	2005.08
93248	2004.46
93249	2005.02
93250	2005.44
93251	2004.74
93252	2005.71
93253	2005.29
93254	2005.05
93255	2005.32
93256	2004.94
93257	2004.38
93258	2004.92
93259	2004.16
93260	2004.46
93261	2004.51
93262	2004.77
93263	2005.03
93264	2004.38
93265	2004.89
93266	2005.03
93267	2004.63
93268	2004.21
93269	2004.36
93270	2003.68
93271	2004.11
93272	2004.68
93273	2004.47
93274	2004.47
93275	2004.65
93276	2004.89
93277	2003.99
93278	2004.18
93279	2003.65
93280	2004.59
93281	2004.67
93282	2004.89
93283	2004.2
93284	2004.7
93285	2005.18
93286	2005.2
93287	2004.69
93288	2004.82
93289	2004.53
93290	2004.62
93291	2004.84
93292	2004.79
93293	2005.1
93294	2004.78
93295	2004.56
93296	2004.53
93297	2004.8
93298	2004.55
93299	2004.81
93300	2004.99
93301	2005.18
93302	2005.21
93303	2004.94
93304	2004.55
93305	2005.13
93306	2005.07
93307	2004.41
93308	2004.54
93309	2004.76
93310	2005.08
93311	2005.1
93312	2004.16
93313	2005.13
93314	2004.41
93315	2004.37
93316	2004.44
93317	2003.85
93318	2004.24
93319	2005.07
93320	2005.3
93321	2005.18
93322	2005.36
93323	2005.31
93324	2005.4
93325	2005.11
93326	2004.71
93327	2004.51
93328	2004.54
93329	2004.79
93330	2004.91
93331	2004.17
93332	2004.76
93333	2004.66
93334	2004.38
93335	2004.41
93336	2004.06
93337	2004.97
93338	2004.27
93339	2004.77
93340	2005.47
93341	2004.79
93342	2005.3
93343	2004.67
93344	2004.87
93345	2005.29
93346	2004.96
93347	2005.4
93348	2005.2
93349	2005.49
93350	2005.38
93351	2005.04
93352	2005.27
93353	2004.98
93354	2004.72
93355	2005.35
93356	2005.05
93357	2005.19
93358	2005.25
93359	2005.87
93360	2005.72
93361	2005.53
93362	2005.48
93363	2005.61
93364	2005.19
93365	2004.72
93366	2004.47
93367	2004.1
93368	2005.31
93369	2004.72
93370	2004.45
93371	2004.23
93372	2004.31
93373	2005.15
93374	2004.94
93375	2005.05
93376	2004
93377	2005.25
93378	2004.41
93379	2004.1
93380	2003.78
93381	2004.23
93382	2004.89
93383	2005.46
93384	2004.9
93385	2005.01
93386	2004.94
93387	2004.85
93388	2004.81
93389	2004.02
93390	2004.93
93391	2004.97
93392	2004.22
93393	2004.97
93394	2005.3
93395	2005.64
93396	2005.67
93397	2005.47
93398	2006.17
93399	2006.12
93400	2006.29
93401	2006.34
93402	2006.02
93403	2005.78
93404	2005.71
93405	2004.95
93406	2005.71
93407	2005.7
93408	2005.69
93409	2005.58
93410	2006.02
93411	2005.73
93412	2005.54
93413	2005.69
93414	2005.55
93415	2004.58
93416	2005.56
93417	2005.38
93418	2004.71
93419	2004.33
93420	2004.6
93421	2004.72
93422	2004.49
93423	2004.07
93424	2004.67
93425	2004.38
93426	2003.97
93427	2004.67
93428	2004.52
93429	2005.24
93430	2004.82
93431	2004.49
93432	2004.03
93433	2003.58
93434	2004.27
93435	2003.95
93436	2004.99
93437	2004.9
93438	2004.63
93439	2004.46
93440	2005.43
93441	2005.31
93442	2005.24
93443	2005.12
93444	2005.14
93445	2005.27
93446	2005.28
93447	2005.36
93448	2005.39
93449	2005.24
93450	2004.51
93451	2004.18
93452	2005.13
93453	2005.22
93454	2004.67
93455	2005.53
93456	2004.75
93457	2005.18
93458	2005.55
93459	2005.68
93460	2005.17
93461	2004.92
93462	2004.74
93463	2005.36
93464	2005.35
93465	2004.9
93466	2004.97
93467	2005.37
93468	2005.41
93469	2005.32
93470	2005.63
93471	2005.8
93472	2005.78
93473	2006.43
93474	2005.64
93475	2005.4
93476	2004.88
93477	2004.69
93478	2005.33
93479	2004.84
93480	2004.98
93481	2004.91
93482	2004.46
93483	2004.44
93484	2003.93
93485	2004.08
93486	2004.9
93487	2004.83
93488	2004.56
93489	2004.68
93490	2005.61
93491	2005.15
93492	2004.97
93493	2005.68
93494	2005.07
93495	2004.75
93496	2003.97
93497	2004.54
93498	2004.83
93499	2004.88
93500	2005.83
93501	2004.97
93502	2004.45
93503	2004.71
93504	2004.92
93505	2004.11
93506	2004.96
93507	2004.71
93508	2004.19
93509	2004.29
93510	2005.02
93511	2004.21
93512	2004.88
93513	2004.42
93514	2004.26
93515	2004.33
93516	2004.76
93517	2004.83
93518	2004.84
93519	2005.01
93520	2004.52
93521	2005.39
93522	2005.66
93523	2005.83
93524	2004.93
93525	2004.52
93526	2005.24
93527	2004.67
93528	2004.85
93529	2004.9
93530	2004.48
93531	2004.72
93532	2004.95
93533	2004.19
93534	2004.4
93535	2004.31
93536	2004.69
93537	2004.6
93538	2004.66
93539	2005.33
93540	2004.52
93541	2004.82
93542	2004.55
93543	2004.77
93544	2005.18
93545	2005.46
93546	2005.08
93547	2005.3
93548	2005.44
93549	2005.71
93550	2005.65
93551	2004.75
93552	2005.35
93553	2005.2
93554	2004.15
93555	2005.14
93556	2003.91
93557	2004.04
93558	2004.03
93559	2004.54
93560	2004.9
93561	2005.02
93562	2005.28
93563	2004.49
93564	2004.75
93565	2004.08
93566	2003.94
93567	2004.51
93568	2004.01
93569	2004.67
93570	2004.84
93571	2005.12
93572	2005.63
93573	2005.6
93574	2005.22
93575	2005.04
93576	2005.6
93577	2005.33
93578	2004.94
93579	2005.47
93580	2005.28
93581	2005.3
93582	2005.57
93583	2005.38
93584	2005.76
93585	2005.46
93586	2005.3
93587	2005.15
93588	2005.34
93589	2005.41
93590	2005.36
93591	2005.6
93592	2005.82
93593	2005.44
93594	2005.29
93595	2005.68
93596	2005.97
93597	2005.73
93598	2006.03
93599	2006.06
93600	2005.62
93601	2006.18
93602	2004.98
93603	2005.01
93604	2005.48
93605	2005.31
93606	2005.23
93607	2005.35
93608	2005.76
93609	2005.53
93610	2005.84
93611	2004.79
93612	2005.75
93613	2005.96
93614	2005.91
93615	2005.43
93616	2005.56
93617	2005.54
93618	2005.63
93619	2005.18
93620	2004.95
93621	2004.52
93622	2004.88
93623	2004.67
93624	2005.01
93625	2005.1
93626	2004.61
93627	2004.55
93628	2005.23
93629	2004.74
93630	2004.71
93631	2005.7
93632	2004.79
93633	2005.71
93634	2005.5
93635	2005.57
93636	2005.37
93637	2004.82
93638	2005.07
93639	2004.96
93640	2005.06
93641	2004.92
93642	2004.65
93643	2004.7
93644	2004.55
93645	2004.7
93646	2004.73
93647	2004.96
93648	2004.49
93649	2004.94
93650	2004.77
93651	2005.15
93652	2005.87
93653	2005.14
93654	2004.65
93655	2004.57
93656	2004.1
93657	2004.61
93658	2003.7
93659	2004.61
93660	2005.06
93661	2004.51
93662	2005.24
93663	2005.26
93664	2004.44
93665	2003.62
93666	2004.5
93667	2004.31
93668	2004.23
93669	2004
93670	2003.92
93671	2005
93672	2004.81
93673	2004.82
93674	2004.72
93675	2005.41
93676	2005.61
93677	2005.13
93678	2005.15
93679	2004.96
93680	2004.72
93681	2004.53
93682	2004.65
93683	2005.15
93684	2005.42
93685	2006.04
93686	2005.72
93687	2005.56
93688	2005.39
93689	2005.45
93690	2005.61
93691	2006.11
93692	2006.05
93693	2005.54
93694	2005.73
93695	2006.02
93696	2005.78
93697	2005.35
93698	2005.5
93699	2005.6
93700	2004.84
93701	2005.35
93702	2005.53
93703	2005.07
93704	2005.29
93705	2005.91
93706	2004.48
93707	2005.34
93708	2005.36
93709	2004.98
93710	2005.49
93711	2005.71
93712	2005.69
93713	2005.09
93714	2005.27
93715	2005.3
93716	2005.58
93717	2004.85
93718	2004.51
93719	2004.83
93720	2004.29
93721	2004.39
93722	2004.26
93723	2004.63
93724	2004.46
93725	2004.28
93726	2004.27
93727	2004.5
93728	2005.21
93729	2005.23
93730	2004.27
93731	2004.83
93732	2005.03
93733	2005.37
93734	2005.66
93735	2004.93
93736	2005.5
93737	2005.33
93738	2004.84
93739	2005.31
93740	2005.12
93741	2005.15
93742	2005.35
93743	2005.58
93744	2005.01
93745	2004.38
93746	2004.4
93747	2004.71
93748	2004.83
93749	2005.44
93750	2004.82
93751	2005.12
93752	2005.38
93753	2005.34
93754	2004.89
93755	2004.91
93756	2005.06
93757	2004.92
93758	2005.34
93759	2005.34
93760	2005.24
93761	2004.58
93762	2004.74
93763	2004.35
93764	2004.85
93765	2005.27
93766	2004.87
93767	2005.24
93768	2004.75
93769	2005.06
93770	2005.26
93771	2005.64
93772	2005.51
93773	2005.31
93774	2005.94
93775	2004.87
93776	2005.69
93777	2005.85
93778	2005.64
93779	2005.72
93780	2005.04
93781	2005.64
93782	2005.17
93783	2004.82
93784	2005.38
93785	2005.08
93786	2005.09
93787	2005.38
93788	2004.93
93789	2005.07
93790	2004.99
93791	2004.32
93792	2004.49
93793	2003.93
93794	2004.16
93795	2005.62
93796	2004.99
93797	2004.71
93798	2005.01
93799	2004.22
93800	2005.02
93801	2004.38
93802	2004.79
93803	2004.43
93804	2004.77
93805	2004.92
93806	2004.97
93807	2004.69
93808	2005.01
93809	2005.07
93810	2005.1
93811	2005.48
93812	2004.63
93813	2005.45
93814	2005.56
93815	2005.36
93816	2005.03
93817	2004.97
93818	2004.04
93819	2004.61
93820	2003.96
93821	2004.41
93822	2004.13
93823	2004.92
93824	2004.27
93825	2004.58
93826	2004.4
93827	2004.09
93828	2003.85
93829	2004.68
93830	2004.23
93831	2004.34
93832	2005.09
93833	2005.06
93834	2004.95
93835	2005.71
93836	2005.26
93837	2005.47
93838	2005.09
93839	2005.39
93840	2005.77
93841	2005.57
93842	2004.86
93843	2004.21
93844	2004.86
93845	2004.3
93846	2005.27
93847	2005.2
93848	2005.37
93849	2004.56
93850	2003.9
93851	2003.85
93852	2003.87
93853	2003.85
93854	2003.97
93855	2003.31
93856	2004.11
93857	2003.38
93858	2004.3
93859	2003.85
93860	2003.76
93861	2003.87
93862	2004.49
93863	2004.92
93864	2004.46
93865	2004.41
93866	2004.71
93867	2003.66
93868	2004.75
93869	2004.54
93870	2004.57
93871	2003.76
93872	2004.12
93873	2004.93
93874	2004.88
93875	2004.74
93876	2005.05
93877	2005.4
93878	2005.26
93879	2005.69
93880	2005.17
93881	2005.71
93882	2005.92
93883	2005.83
93884	2005.37
93885	2005.8
93886	2005.28
93887	2004.85
93888	2004.94
93889	2005.14
93890	2005.06
93891	2005.23
93892	2005.45
93893	2005.02
93894	2006.08
93895	2006.03
93896	2005.24
93897	2005.57
93898	2005.32
93899	2005.95
93900	2005.49
93901	2005.19
93902	2005.74
93903	2005.61
93904	2005.98
93905	2005.82
93906	2004.54
93907	2005.42
93908	2006.01
93909	2005.6
93910	2005.07
93911	2005.17
93912	2005.23
93913	2005.18
93914	2004.68
93915	2004.56
93916	2003.94
93917	2004.76
93918	2004.41
93919	2004.9
93920	2005.01
93921	2005.13
93922	2005.19
93923	2005.19
93924	2005.31
93925	2005.68
93926	2005.9
93927	2005.31
93928	2005.77
93929	2005.29
93930	2005.29
93931	2005.46
93932	2004.88
93933	2005.34
93934	2005.28
93935	2004.98
93936	2005.76
93937	2005.5
93938	2005.68
93939	2005.5
93940	2005.29
93941	2005.16
93942	2004.57
93943	2005.36
93944	2005.04
93945	2005.29
93946	2005.26
93947	2005.37
93948	2004.96
93949	2005.31
93950	2005.52
93951	2005.28
93952	2005.35
93953	2005.13
93954	2005.54
93955	2005.23
93956	2005.45
93957	2005.34
93958	2004.87
93959	2004.63
93960	2004.87
93961	2005.17
93962	2005.33
93963	2005.36
93964	2005.57
93965	2005.87
93966	2006.15
93967	2005.86
93968	2005.37
93969	2005.52
93970	2005.34
93971	2005.08
93972	2004.73
93973	2004.25
93974	2004.93
93975	2005.39
93976	2004.63
93977	2004.94
93978	2004.12
93979	2004.84
93980	2005.12
93981	2005.4
93982	2005.78
93983	2004.94
93984	2005.3
93985	2005.32
93986	2005.65
93987	2004.47
93988	2004.59
93989	2005.13
93990	2004.25
93991	2004.68
93992	2004.06
93993	2004.98
93994	2004.65
93995	2004.73
93996	2003.61
93997	2003.84
93998	2003.92
93999	2003.91
94000	2003.73
94001	2004.13
94002	2004.61
94003	2004.31
94004	2004.42
94005	2004.24
94006	2004.86
94007	2003.78
94008	2004.37
94009	2004.39
94010	2004.32
94011	2004.47
94012	2004.97
94013	2005.1
94014	2005.16
94015	2004.83
94016	2005.26
94017	2004.92
94018	2005.39
94019	2005.37
94020	2005.48
94021	2004.92
94022	2005.63
94023	2005.23
94024	2005.63
94025	2005.74
94026	2005.54
94027	2005.6
94028	2005.95
94029	2005.35
94030	2005.33
94031	2005.15
94032	2005.01
94033	2004.76
94034	2004.93
94035	2005.06
94036	2005.08
94037	2004.82
94038	2005.2
94039	2005.85
94040	2005.47
94041	2005.89
94042	2005.27
94043	2005.38
94044	2005.47
94045	2005.5
94046	2006.14
94047	2005.91
94048	2005.86
94049	2005.49
94050	2004.96
94051	2005.66
94052	2005.71
94053	2005.58
94054	2005.61
94055	2005.45
94056	2005.93
94057	2005.66
94058	2004.7
94059	2004.82
94060	2004.54
94061	2005.41
94062	2005.41
94063	2005.19
94064	2005.26
94065	2005.22
94066	2005.04
94067	2005.13
94068	2004.86
94069	2004.7
94070	2004.81
94071	2005.33
94072	2005.37
94073	2004.54
94074	2005.14
94075	2005.13
94076	2004.82
94077	2005.06
94078	2005.07
94079	2004.98
94080	2004.97
94081	2004.79
94082	2004.62
94083	2003.65
94084	2003.74
94085	2004.46
94086	2003.75
94087	2004.43
94088	2004.57
94089	2004.46
94090	2003.99
94091	2003.73
94092	2004.18
94093	2003.87
94094	2004.77
94095	2005.21
94096	2004.44
94097	2004.12
94098	2004.37
94099	2004.28
94100	2004.25
94101	2005.2
94102	2005.16
94103	2004.83
94104	2004.77
94105	2004.76
94106	2004.84
94107	2004.78
94108	2005.66
94109	2005.61
94110	2005.12
94111	2005.29
94112	2004.79
94113	2004.68
94114	2004.68
94115	2004.55
94116	2004.92
94117	2005.36
94118	2005.16
94119	2004.89
94120	2004.73
94121	2004.83
94122	2004.83
94123	2004.33
94124	2004.85
94125	2004.7
94126	2005.06
94127	2005.5
94128	2004.25
94129	2005.07
94130	2004.96
94131	2005.25
94132	2004.86
94133	2004.74
94134	2004.97
94135	2004.66
94136	2004.21
94137	2004.25
94138	2003.55
94139	2004.17
94140	2003.92
94141	2004.02
94142	2004.01
94143	2004.03
94144	2004.42
94145	2004.67
94146	2004.91
94147	2004.75
94148	2005.36
94149	2005.23
94150	2005.01
94151	2005.32
94152	2004.84
94153	2004.46
94154	2004.62
94155	2004.55
94156	2004.48
94157	2004.45
94158	2003.68
94159	2003.94
94160	2004.1
94161	2003.74
94162	2004.33
94163	2004.45
94164	2003.99
94165	2004
94166	2004.89
94167	2004.94
94168	2005.13
94169	2004.61
94170	2004.56
94171	2004.77
94172	2004.8
94173	2005.6
94174	2005.15
94175	2005.58
94176	2004.93
94177	2004.7
94178	2004.4
94179	2004.58
94180	2004.22
94181	2004.13
94182	2003.87
94183	2003.78
94184	2004.76
94185	2004.35
94186	2004.54
94187	2003.82
94188	2004.19
94189	2004.35
94190	2004.77
94191	2004.72
94192	2004.88
94193	2005.03
94194	2004.7
94195	2004.14
94196	2003.94
94197	2003.51
94198	2003.97
94199	2003.97
94200	2003.2
94201	2004.45
94202	2004.32
94203	2004.95
94204	2005.06
94205	2005.56
94206	2004.92
94207	2005.76
94208	2005.22
94209	2004.57
94210	2003.56
94211	2003.63
94212	2005.03
94213	2004.86
94214	2005.09
94215	2005.33
94216	2004.63
94217	2005.16
94218	2005.28
94219	2004.47
94220	2004.22
94221	2004.19
94222	2004.51
94223	2004.58
94224	2004.82
94225	2004.28
94226	2004.96
94227	2005.54
94228	2005.3
94229	2004.62
94230	2004.5
94231	2004.56
94232	2004.95
94233	2005.15
94234	2005.26
94235	2004.8
94236	2005.18
94237	2004.92
94238	2004.98
94239	2004.82
94240	2005.47
94241	2005.34
94242	2005.56
94243	2004.5
94244	2004.96
94245	2006.08
94246	2005.91
94247	2005.84
94248	2005.83
94249	2005.94
94250	2005.79
94251	2005.05
94252	2005.59
94253	2005.26
94254	2004.95
94255	2005.08
94256	2004.8
94257	2005.67
94258	2004.98
94259	2004.8
94260	2005.79
94261	2005.23
94262	2004.94
94263	2004.54
94264	2005.01
94265	2005.37
94266	2005.31
94267	2005.59
94268	2005.36
94269	2005.68
94270	2005.71
94271	2005.66
94272	2005.34
94273	2005
94274	2005.26
94275	2005.68
94276	2005.9
94277	2004.61
94278	2005.75
94279	2005.41
94280	2004.76
94281	2004.77
94282	2004.67
94283	2005.2
94284	2006.03
94285	2005.79
94286	2005.72
94287	2006.39
94288	2006.18
94289	2005.63
94290	2005.45
94291	2005.32
94292	2005.69
94293	2005.42
94294	2005.31
94295	2004.95
94296	2005.33
94297	2004.86
94298	2004.78
94299	2004.68
94300	2004.36
94301	2004.28
94302	2004.55
94303	2004.87
94304	2005.25
94305	2004.55
94306	2005.62
94307	2005.34
94308	2005.36
94309	2006.28
94310	2006.19
94311	2005.81
94312	2005.97
94313	2005.32
94314	2004.87
94315	2004.73
94316	2005.19
94317	2005.04
94318	2005.4
94319	2005.07
94320	2004.03
94321	2004.45
94322	2003.96
94323	2004.44
94324	2004.39
94325	2004.72
94326	2005.09
94327	2004.83
94328	2005.27
94329	2005.54
94330	2004.89
94331	2005.01
94332	2004.71
94333	2005.42
94334	2005.47
94335	2004.66
94336	2004.82
94337	2005.63
94338	2005.24
94339	2005.25
94340	2004.23
94341	2004.81
94342	2004.91
94343	2004.62
94344	2005.35
94345	2004.49
94346	2004.35
94347	2004.65
94348	2004.89
94349	2004.78
94350	2004.65
94351	2005.15
94352	2005.41
94353	2005.63
94354	2005.73
94355	2005.47
94356	2005.88
94357	2004.8
94358	2004.92
94359	2004.79
94360	2004.54
94361	2004.45
94362	2005.34
94363	2004.81
94364	2004.75
94365	2004.88
94366	2004.37
94367	2005.13
94368	2005.32
94369	2005.5
94370	2004.93
94371	2005.29
94372	2005.28
94373	2005.53
94374	2005.49
94375	2005.42
94376	2005.25
94377	2005.51
94378	2005.81
94379	2005.42
94380	2005.74
94381	2005.41
94382	2005.19
94383	2005.03
94384	2005.37
94385	2005.3
94386	2005.62
94387	2005.52
94388	2004.19
94389	2005.32
94390	2005.06
94391	2005.26
94392	2005.29
94393	2004.83
94394	2004.41
94395	2004.6
94396	2004.56
94397	2004.46
94398	2004.93
94399	2005.25
94400	2005.55
94401	2005.59
94402	2005.85
94403	2005.78
94404	2005.5
94405	2005.18
94406	2005.32
94407	2004.77
94408	2004.42
94409	2005.43
94410	2005.58
94411	2005.21
94412	2005.03
94413	2005.2
94414	2005.7
94415	2005.93
94416	2005.57
94417	2005.18
94418	2005.1
94419	2005.37
94420	2005.32
94421	2005.17
94422	2005.94
94423	2005.33
94424	2005.5
94425	2005.5
94426	2005.71
94427	2005.65
94428	2006.01
94429	2005.99
94430	2005.89
94431	2005.63
94432	2005.36
94433	2005
94434	2005.53
94435	2005.11
94436	2005.71
94437	2005.13
94438	2004.99
94439	2004.84
94440	2004.98
94441	2004.46
94442	2004.86
94443	2005.18
94444	2005.72
94445	2005.74
94446	2005.59
94447	2005.55
94448	2005.97
94449	2005.37
94450	2005.55
94451	2005.3
94452	2005.87
94453	2005.07
94454	2006
94455	2005.35
94456	2004.58
94457	2005.15
94458	2005.32
94459	2005.56
94460	2005.59
94461	2004.87
94462	2005.3
94463	2005.27
94464	2004.7
94465	2005.09
94466	2005.1
94467	2004.91
94468	2005.81
94469	2005.3
94470	2004.64
94471	2004.42
94472	2004.69
94473	2004.35
94474	2003.93
94475	2004.5
94476	2004.35
94477	2005.12
94478	2004.92
94479	2004.58
94480	2004.76
94481	2004.75
94482	2004.24
94483	2003.6
94484	2003.89
94485	2004.41
94486	2004.56
94487	2003.97
94488	2004.61
94489	2005.19
94490	2005.09
94491	2005.07
94492	2005.26
94493	2004.97
94494	2004.94
94495	2004.71
94496	2005.25
94497	2004.87
94498	2005.38
94499	2005.72
94500	2005.28
94501	2005.45
94502	2005.28
94503	2005
94504	2005.07
94505	2005.29
94506	2005.48
94507	2005.47
94508	2005.55
94509	2005.37
94510	2004.62
94511	2005.27
94512	2004.92
94513	2005.34
94514	2004.86
94515	2005.36
94516	2006
94517	2005.17
94518	2005.26
94519	2005.39
94520	2005.15
94521	2004.03
94522	2005.05
94523	2005.82
94524	2005.75
94525	2005.82
94526	2005.7
94527	2005.5
94528	2005.71
94529	2005.86
94530	2005.23
94531	2005.07
94532	2005.04
94533	2005.27
94534	2005.33
94535	2005.23
94536	2005.49
94537	2004.86
94538	2004.14
94539	2004.72
94540	2004.26
94541	2004.99
94542	2004.79
94543	2005.03
94544	2004.91
94545	2004.88
94546	2005
94547	2005.2
94548	2005.21
94549	2004.74
94550	2005.01
94551	2005.41
94552	2005.28
94553	2004.97
94554	2003.95
94555	2004.79
94556	2005.18
94557	2004.35
94558	2005.06
94559	2005.24
94560	2004.7
94561	2004.93
94562	2005.37
94563	2004.24
94564	2005.22
94565	2005.09
94566	2005.61
94567	2005.56
94568	2005.67
94569	2005.46
94570	2005.09
94571	2005.02
94572	2005.11
94573	2005.02
94574	2004.71
94575	2005.09
94576	2004.78
94577	2005.43
94578	2004.62
94579	2005.11
94580	2005.07
94581	2005.32
94582	2005.14
94583	2004.9
94584	2004.17
94585	2004.24
94586	2004.42
94587	2004.85
94588	2005.18
94589	2004.66
94590	2004.17
94591	2005.24
94592	2004.51
94593	2004.38
94594	2004.58
94595	2004.46
94596	2005.07
94597	2004.7
94598	2005.12
94599	2005.01
94600	2005.21
94601	2005
94602	2005.05
94603	2004.78
94604	2004.93
94605	2005.77
94606	2005.46
94607	2004.52
94608	2004.63
94609	2004.59
94610	2005.11
94611	2005.06
94612	2005.01
94613	2005.3
94614	2005.39
94615	2004.08
94616	2004.76
94617	2004.37
94618	2004.65
94619	2005.11
94620	2004.9
94621	2004.87
94622	2004.16
94623	2004.87
94624	2004.57
94625	2004.16
94626	2004.41
94627	2004.65
94628	2005.25
94629	2004.49
94630	2005.6
94631	2004.52
94632	2005.37
94633	2004.48
94634	2005.33
94635	2004.73
94636	2004.82
94637	2004.93
94638	2004.52
94639	2004.76
94640	2004.79
94641	2005.11
94642	2005.25
94643	2005.4
94644	2005.59
94645	2004.74
94646	2005.3
94647	2005.17
94648	2005.67
94649	2005.74
94650	2005.85
94651	2005.57
94652	2004.9
94653	2004.6
94654	2004.41
94655	2004.45
94656	2004.31
94657	2004.16
94658	2004.6
94659	2004.86
94660	2004.57
94661	2004.83
94662	2004.52
94663	2004.33
94664	2004.73
94665	2004.32
94666	2004.69
94667	2005.61
94668	2005.09
94669	2005.3
94670	2005.32
94671	2005
94672	2004.86
94673	2004.84
94674	2004.86
94675	2004.89
94676	2004.97
94677	2004.62
94678	2004.8
94679	2005.09
94680	2005.34
94681	2005.38
94682	2005.39
94683	2005.43
94684	2005.64
94685	2005.67
94686	2005.76
94687	2005.72
94688	2005.72
94689	2005.18
94690	2005.47
94691	2005.66
94692	2005.73
94693	2006.09
94694	2005.52
94695	2004.95
94696	2004.26
94697	2004.05
94698	2004.92
94699	2005.03
94700	2004.99
94701	2004.51
94702	2004.32
94703	2004.48
94704	2004.7
94705	2004.45
94706	2004.71
94707	2004.99
94708	2005
94709	2005.11
94710	2004.11
94711	2004.8
94712	2005.19
94713	2005.25
94714	2005.1
94715	2005.4
94716	2005.4
94717	2005.64
94718	2005.87
94719	2005.01
94720	2004.85
94721	2004.69
94722	2004.71
94723	2004.94
94724	2004.94
94725	2005.31
94726	2005.28
94727	2004.96
94728	2005.16
94729	2005.4
94730	2005.29
94731	2005.28
94732	2005.08
94733	2004.95
94734	2004.17
94735	2004.24
94736	2004.09
94737	2005.5
94738	2005.18
94739	2004.41
94740	2005.04
94741	2005.42
94742	2004.88
94743	2004.3
94744	2005.12
94745	2005.25
94746	2004.97
94747	2004.92
94748	2005.39
94749	2005.34
94750	2005.27
94751	2005.15
94752	2005.13
94753	2005.09
94754	2005.22
94755	2005.11
94756	2004.99
94757	2004.82
94758	2005.04
94759	2004.71
94760	2003.96
94761	2004.75
94762	2004.13
94763	2004.52
94764	2004.41
94765	2004.8
94766	2005.1
94767	2005.27
94768	2005.4
94769	2005.44
94770	2004.86
94771	2005.24
94772	2005.12
94773	2005.6
94774	2005.76
94775	2005.1
94776	2005.12
94777	2005.15
94778	2005.35
94779	2005.29
94780	2005.3
94781	2005.43
94782	2005.33
94783	2005.18
94784	2004.7
94785	2004.47
94786	2005.38
94787	2005.06
94788	2005.2
94789	2005.66
94790	2005.52
94791	2005.26
94792	2004.95
94793	2004.77
94794	2005.06
94795	2004.79
94796	2004.95
94797	2004.79
94798	2005.04
94799	2005.01
94800	2004.49
94801	2005.56
94802	2005.16
94803	2004.66
94804	2004.65
94805	2005.18
94806	2004.94
94807	2004.64
94808	2004.81
94809	2005.19
94810	2004.91
94811	2005.35
94812	2005.48
94813	2004.59
94814	2005.75
94815	2005.86
94816	2005.43
94817	2005.5
94818	2005.77
94819	2005.89
94820	2005.59
94821	2005.84
94822	2005.07
94823	2005.16
94824	2005.03
94825	2004.63
94826	2004.94
94827	2004.81
94828	2005.41
94829	2005.29
94830	2005.19
94831	2005.34
94832	2005.1
94833	2005.55
94834	2005.53
94835	2005.7
94836	2005.68
94837	2005.5
94838	2005.22
94839	2005.88
94840	2005.74
94841	2005.41
94842	2005.09
94843	2005
94844	2005.01
94845	2004.98
94846	2004.97
94847	2005.26
94848	2004.99
94849	2005.24
94850	2005.09
94851	2004.86
94852	2005.16
94853	2005.02
94854	2004.87
94855	2004.73
94856	2005.49
94857	2005.38
94858	2005.38
94859	2004.7
94860	2005.03
94861	2004.97
94862	2004.95
94863	2004.91
94864	2004.66
94865	2005.08
94866	2005.89
94867	2005.67
94868	2005.71
94869	2004.87
94870	2004.76
94871	2005.6
94872	2005.65
94873	2005.69
94874	2005.44
94875	2005.63
94876	2005.84
94877	2005.71
94878	2005.17
94879	2004.48
94880	2004.81
94881	2005.01
94882	2005.26
94883	2005.78
94884	2005.5
94885	2005.42
94886	2005.14
94887	2005.11
94888	2004.77
94889	2004.95
94890	2005.15
94891	2005.33
94892	2004.85
94893	2004.95
94894	2004.58
94895	2004.38
94896	2004.77
94897	2004.36
94898	2004.29
94899	2004.03
94900	2004.27
94901	2004.55
94902	2005.32
94903	2004.19
94904	2004.11
94905	2004.12
94906	2004.11
94907	2004.53
94908	2004.06
94909	2005.02
94910	2004.77
94911	2004.8
94912	2005.12
94913	2005.21
94914	2004.85
94915	2005.59
94916	2004.89
94917	2004.96
94918	2004.65
94919	2004.44
94920	2004.64
94921	2004.61
94922	2004.4
94923	2004.31
94924	2004.51
94925	2005.31
94926	2005.32
94927	2005.44
94928	2005.24
94929	2005.48
94930	2005.35
94931	2005.28
94932	2004.91
94933	2004.98
94934	2005.33
94935	2004.87
94936	2005.67
94937	2005.99
94938	2006.13
94939	2006.16
94940	2004.89
94941	2005.65
94942	2005.06
94943	2005.55
94944	2005.35
94945	2005.93
94946	2005.18
94947	2004.97
94948	2005.48
94949	2004.81
94950	2005.18
94951	2005.34
94952	2005.45
94953	2005.38
94954	2004.66
94955	2004.39
94956	2004.37
94957	2003.31
94958	2004.89
94959	2004.91
94960	2005.4
94961	2005.22
94962	2004.22
94963	2004.47
94964	2004.61
94965	2004.47
94966	2005.23
94967	2004.9
94968	2004.54
94969	2004.94
94970	2005.1
94971	2004.58
94972	2004.96
94973	2005.2
94974	2005.07
94975	2005.07
94976	2005.54
94977	2004.75
94978	2005.09
94979	2005.48
94980	2005.25
94981	2004.93
94982	2005.47
94983	2005.67
94984	2004.84
94985	2005.39
94986	2004.96
94987	2005.63
94988	2005.01
94989	2005.39
94990	2005.22
94991	2005.11
94992	2005.41
94993	2005.57
94994	2005.83
94995	2005.56
94996	2005.36
94997	2005.51
94998	2005.28
94999	2005.36
95000	2005.47
95001	2005.43
95002	2005.39
95003	2005.45
95004	2005.39
95005	2005.06
95006	2004.96
95007	2004.86
95008	2005.12
95009	2004.46
95010	2004.84
95011	2004.76
95012	2004.77
95013	2005
95014	2004.57
95015	2005.3
95016	2004.87
95017	2005.8
95018	2005.59
95019	2005.22
95020	2005.37
95021	2005.08
95022	2005.55
95023	2005.48
95024	2005.52
95025	2005.61
95026	2005.62
95027	2004.95
95028	2005.48
95029	2004.93
95030	2004.61
95031	2005.6
95032	2005.82
95033	2005.25
95034	2004.85
95035	2005.26
95036	2004.18
95037	2005.56
95038	2005.29
95039	2005.48
95040	2005.01
95041	2005.23
95042	2004.59
95043	2004.24
95044	2005.44
95045	2005.19
95046	2005.46
95047	2005.65
95048	2005.56
95049	2004.91
95050	2005.85
95051	2005.49
95052	2005.52
95053	2005
95054	2005.29
95055	2005.35
95056	2004.91
95057	2004.99
95058	2004.99
95059	2005.54
95060	2005.63
95061	2004.69
95062	2004.65
95063	2003.79
95064	2003.91
95065	2004.8
95066	2004.66
95067	2004.77
95068	2005.21
95069	2005.51
95070	2004.35
95071	2004.21
95072	2004.29
95073	2003.7
95074	2004.12
95075	2004.17
95076	2004.6
95077	2004.87
95078	2004.8
95079	2004.75
95080	2004.91
95081	2004.31
95082	2004.88
95083	2004.77
95084	2004.6
95085	2005.24
95086	2005.3
95087	2005.51
95088	2004.88
95089	2005.18
95090	2005.11
95091	2004.81
95092	2005.61
95093	2004.45
95094	2004.66
95095	2004.71
95096	2005.02
95097	2004.79
95098	2005.19
95099	2005.26
95100	2005.34
95101	2005.5
95102	2005.03
95103	2005.42
95104	2005.84
95105	2005.28
95106	2005.68
95107	2005.62
95108	2005.56
95109	2005.39
95110	2005.54
95111	2005.62
95112	2005.85
95113	2005.08
95114	2006.18
95115	2006.09
95116	2005.59
95117	2005.68
95118	2005.82
95119	2005.76
95120	2005.44
95121	2005.41
95122	2005.53
95123	2005.59
95124	2005.4
95125	2005.42
95126	2005.83
95127	2005.38
95128	2005.07
95129	2005.41
95130	2004.77
95131	2004.95
95132	2005.1
95133	2004.74
95134	2004.33
95135	2005.15
95136	2004.74
95137	2004.94
95138	2005.02
95139	2004.78
95140	2005.17
95141	2005.25
95142	2004.87
95143	2005.15
95144	2005.12
95145	2005.2
95146	2004.66
95147	2005.06
95148	2005.74
95149	2005.19
95150	2005.48
95151	2005.26
95152	2005.1
95153	2005.36
95154	2005.1
95155	2005.98
95156	2005.66
95157	2005.73
95158	2005.56
95159	2005.68
95160	2005.33
95161	2005.81
95162	2006.29
95163	2006.29
95164	2006.12
95165	2006.24
95166	2006.16
95167	2006.37
95168	2005.47
95169	2005.54
95170	2006.26
95171	2006.11
95172	2005.88
95173	2005.97
95174	2005.66
95175	2005.47
95176	2005.64
95177	2004.8
95178	2005.14
95179	2005.55
95180	2005.88
95181	2005.39
95182	2005.46
95183	2005.52
95184	2006.25
95185	2005.56
95186	2005.57
95187	2005.08
95188	2005.52
95189	2005.75
95190	2005.61
95191	2005.38
95192	2005.04
95193	2004.69
95194	2005.11
95195	2005.29
95196	2004.79
95197	2005.65
95198	2005.53
95199	2004.79
95200	2005.21
95201	2005.26
95202	2005.51
95203	2005.22
95204	2005.44
95205	2005.21
95206	2004.9
95207	2006.02
95208	2005.05
95209	2005.37
95210	2005.88
95211	2005.11
95212	2005.15
95213	2005.69
95214	2004.95
95215	2004.98
95216	2004.66
95217	2005.52
95218	2005.58
95219	2006.11
95220	2005.83
95221	2006.07
95222	2005.64
95223	2005.78
95224	2005.64
95225	2005.32
95226	2005.34
95227	2005.38
95228	2005.26
95229	2004.96
95230	2005.15
95231	2004.74
95232	2005.35
95233	2005.47
95234	2004.68
95235	2004.6
95236	2005.22
95237	2004.03
95238	2004.28
95239	2004.33
95240	2004.09
95241	2004.72
95242	2004.54
95243	2004.53
95244	2004.51
95245	2004.62
95246	2004.16
95247	2004.68
95248	2005.09
95249	2005.26
95250	2005.26
95251	2005.05
95252	2004.71
95253	2005.04
95254	2005.03
95255	2004.66
95256	2004.62
95257	2004.62
95258	2004.92
95259	2005.07
95260	2006.09
95261	2005.07
95262	2004.96
95263	2005.53
95264	2004.17
95265	2005.13
95266	2004.67
95267	2005.25
95268	2006.07
95269	2004.7
95270	2004.72
95271	2004.69
95272	2004.19
95273	2004.81
95274	2005.24
95275	2005.6
95276	2005
95277	2005.48
95278	2004.75
95279	2005.11
95280	2005.11
95281	2005.29
95282	2005.05
95283	2005.31
95284	2005.27
95285	2004.55
95286	2005.28
95287	2005.16
95288	2005.32
95289	2004.91
95290	2005.68
95291	2005.4
95292	2005.07
95293	2004.92
95294	2005.6
95295	2005.44
95296	2005.45
95297	2005.29
95298	2004.88
95299	2005.55
95300	2005.42
95301	2004.27
95302	2005.59
95303	2005.42
95304	2004.95
95305	2004.97
95306	2004.59
95307	2004.62
95308	2004.07
95309	2004.28
95310	2005.38
95311	2004.88
95312	2004.5
95313	2004.96
95314	2005.02
95315	2005.01
95316	2004.39
95317	2004.56
95318	2004.81
95319	2004.69
95320	2004.17
95321	2004.83
95322	2005.01
95323	2004.67
95324	2005.11
95325	2004.87
95326	2004.37
95327	2004.6
95328	2004.45
95329	2004.56
95330	2004.84
95331	2004.77
95332	2005.77
95333	2005.81
95334	2005.14
95335	2004.7
95336	2005.59
95337	2005.93
95338	2005.48
95339	2005.6
95340	2005.95
95341	2005.09
95342	2005.57
95343	2005.89
95344	2006.41
95345	2005.7
95346	2005.45
95347	2005.8
95348	2005.68
95349	2004.54
95350	2004.93
95351	2004.84
95352	2005.03
95353	2005.37
95354	2004.98
95355	2004.88
95356	2005.38
95357	2005.67
95358	2005.21
95359	2005.26
95360	2005.37
95361	2004.99
95362	2005.17
95363	2004.84
95364	2004.68
95365	2005.3
95366	2005.08
95367	2004.61
95368	2004.31
95369	2004.49
95370	2005.26
95371	2005.32
95372	2005.36
95373	2005.25
95374	2005.41
95375	2005.04
95376	2004.71
95377	2004.87
95378	2005.17
95379	2004.77
95380	2005.19
95381	2005.06
95382	2005.07
95383	2005.1
95384	2004.92
95385	2004.76
95386	2005
95387	2005.18
95388	2004.51
95389	2004.18
95390	2004.32
95391	2003.92
95392	2003.83
95393	2004.12
95394	2003.91
95395	2004.35
95396	2004.44
95397	2004.91
95398	2005.26
95399	2005.85
95400	2005.24
95401	2004.36
95402	2004.89
95403	2004.88
95404	2004.99
95405	2004.23
95406	2004.3
95407	2005.05
95408	2004.91
95409	2005.31
95410	2004.65
95411	2005.08
95412	2005.45
95413	2005.44
95414	2005.42
95415	2005.57
95416	2005.36
95417	2004.86
95418	2005.75
95419	2005.07
95420	2005.78
95421	2005.02
95422	2004.96
95423	2004.25
95424	2004.75
95425	2004.57
95426	2003.95
95427	2004.12
95428	2004.28
95429	2003.96
95430	2004.41
95431	2005.28
95432	2004.66
95433	2004.54
95434	2005.22
95435	2004.77
95436	2004.49
95437	2004.21
95438	2004.17
95439	2004.59
95440	2004.32
95441	2004.16
95442	2004.54
95443	2004.16
95444	2004.6
95445	2004.53
95446	2004.1
95447	2004.53
95448	2004.22
95449	2004.75
95450	2004.09
95451	2003.93
95452	2004.17
95453	2004.73
95454	2004.64
95455	2004.73
95456	2004.29
95457	2003.5
95458	2004.53
95459	2004.2
95460	2004.73
95461	2004.67
95462	2004.61
95463	2005.04
95464	2004.86
95465	2004.21
95466	2004.63
95467	2004.74
95468	2004.9
95469	2004.96
95470	2005.45
95471	2005.46
95472	2004.45
95473	2005.19
95474	2004.68
95475	2004.64
95476	2004.8
95477	2005.14
95478	2004.35
95479	2004.4
95480	2003.84
95481	2004.65
95482	2005.96
95483	2005.85
95484	2006.01
95485	2006.01
95486	2006.27
95487	2005.55
95488	2005.44
95489	2005.34
95490	2005.16
95491	2005.52
95492	2005.56
95493	2005.62
95494	2005.41
95495	2005.81
95496	2005.23
95497	2005.22
95498	2005.11
95499	2005
95500	2005.05
95501	2005.14
95502	2005.47
95503	2005.32
95504	2005.07
95505	2005.4
95506	2005.3
95507	2005.2
95508	2005.06
95509	2005.31
95510	2005.18
95511	2005.12
95512	2005.47
95513	2004.98
95514	2004.87
95515	2004.72
95516	2004.61
95517	2004.43
95518	2004.82
95519	2005.24
95520	2004.99
95521	2005.06
95522	2004.96
95523	2004.91
95524	2004.93
95525	2005.23
95526	2005.25
95527	2004.48
95528	2005.12
95529	2005.27
95530	2005.02
95531	2005.31
95532	2005.21
95533	2005.71
95534	2005.54
95535	2005.34
95536	2005.57
95537	2005.07
95538	2006.02
95539	2005.74
95540	2005.63
95541	2004.81
95542	2004.91
95543	2004.53
95544	2005.18
95545	2004.92
95546	2005.76
95547	2005.91
95548	2004.85
95549	2005.65
95550	2005.36
95551	2005.28
95552	2005.8
95553	2005.95
95554	2005.52
95555	2005.69
95556	2005.5
95557	2005
95558	2004.83
95559	2005.31
95560	2005.64
95561	2005.55
95562	2005.31
95563	2005.67
95564	2005.82
95565	2005.06
95566	2005.6
95567	2005.55
95568	2005.52
95569	2005.05
95570	2005.53
95571	2005.53
95572	2005.75
95573	2005.91
95574	2005.22
95575	2005.21
95576	2004.79
95577	2005.99
95578	2005.34
95579	2005.29
95580	2004.87
95581	2005.24
95582	2004.96
95583	2005.37
95584	2005.58
95585	2005.72
95586	2006.03
95587	2005.79
95588	2006
95589	2005.06
95590	2004.75
95591	2005.26
95592	2005.95
95593	2005.41
95594	2005.57
95595	2006.03
95596	2005.38
95597	2005.8
95598	2005.88
95599	2006.61
95600	2005.56
95601	2005.91
95602	2005.86
95603	2005.78
95604	2005.47
95605	2005.32
95606	2005.13
95607	2004.97
95608	2004.09
95609	2004.24
95610	2003.84
95611	2004.42
95612	2004.75
95613	2005.14
95614	2005.23
95615	2005.51
95616	2005.11
95617	2005.45
95618	2005.11
95619	2004.32
95620	2003.84
95621	2004.31
95622	2004.4
95623	2005.21
95624	2005.31
95625	2004.79
95626	2004.24
95627	2003.99
95628	2004.7
95629	2004.73
95630	2004.32
95631	2004.73
95632	2003.96
95633	2004.47
95634	2004.66
95635	2004.82
95636	2004.74
95637	2004.2
95638	2004.8
95639	2003.48
95640	2003.47
95641	2003.77
95642	2003.93
95643	2004.18
95644	2004.84
95645	2004.58
95646	2004.76
95647	2004.6
95648	2004.4
95649	2004.67
95650	2005.07
95651	2005.58
95652	2005.33
95653	2004.84
95654	2004.69
95655	2004.57
95656	2004.5
95657	2004.57
95658	2004.44
95659	2004.48
95660	2004.97
95661	2005.19
95662	2004.69
95663	2004.96
95664	2004.99
95665	2005.01
95666	2004.7
95667	2004.7
95668	2004.71
95669	2004.27
95670	2004.73
95671	2004.34
95672	2004.4
95673	2004.32
95674	2005.25
95675	2004.87
95676	2004.59
95677	2004.37
95678	2004.27
95679	2005.11
95680	2004.22
95681	2004.66
95682	2004.9
95683	2004.96
95684	2004.82
95685	2004.92
95686	2005.34
95687	2004.97
95688	2005.09
95689	2004.87
95690	2004.75
95691	2005.23
95692	2005.29
95693	2005.35
95694	2004.75
95695	2004.89
95696	2005.62
95697	2005.35
95698	2005.02
95699	2005.83
95700	2005.15
95701	2005.56
95702	2005.38
95703	2005.41
95704	2004.94
95705	2005.08
95706	2005.23
95707	2004.45
95708	2004.95
95709	2005.48
95710	2004.84
95711	2004.49
95712	2004.42
95713	2004.41
95714	2004.63
95715	2004.59
95716	2004.39
95717	2003.84
95718	2004.07
95719	2004.39
95720	2004.02
95721	2004.84
95722	2005.53
95723	2005.64
95724	2005.95
95725	2006.23
95726	2005.54
95727	2006.06
95728	2005.8
95729	2005.51
95730	2005.39
95731	2005.74
95732	2005.47
95733	2005.4
95734	2005.36
95735	2005.53
95736	2005.06
95737	2005.5
95738	2006.03
95739	2004.82
95740	2004.49
95741	2005.25
95742	2004.56
95743	2004.3
95744	2004.98
95745	2005.29
95746	2004.59
95747	2004.24
95748	2004.9
95749	2004.91
95750	2005.1
95751	2004.95
95752	2005.36
95753	2004.56
95754	2004.77
95755	2005.42
95756	2005.37
95757	2004.63
95758	2005.42
95759	2005.38
95760	2004.49
95761	2004.68
95762	2004.81
95763	2005.23
95764	2005.13
95765	2004.45
95766	2005
95767	2004.9
95768	2005.26
95769	2005.58
95770	2005.79
95771	2005.76
95772	2005.77
95773	2005.72
95774	2005.41
95775	2004.74
95776	2005.3
95777	2004.84
95778	2005.47
95779	2005.2
95780	2004.87
95781	2005.2
95782	2004.8
95783	2004.91
95784	2005.43
95785	2005.12
95786	2004.86
95787	2004.58
95788	2003.74
95789	2004.88
95790	2005.48
95791	2004.77
95792	2005.28
95793	2005.03
95794	2004.83
95795	2005.04
95796	2004.99
95797	2004.67
95798	2005.18
95799	2005.21
95800	2004.65
95801	2004.6
95802	2005.48
95803	2004.89
95804	2004.2
95805	2005.03
95806	2004.24
95807	2004.2
95808	2004.33
95809	2004.5
95810	2005.25
95811	2004.85
95812	2003.92
95813	2004.7
95814	2004.79
95815	2004.64
95816	2004.82
95817	2005.1
95818	2004.84
95819	2005.25
95820	2005.41
95821	2004.64
95822	2004.45
95823	2004.42
95824	2004.28
95825	2003.19
95826	2003.63
95827	2004.19
95828	2003.7
95829	2004.5
95830	2004.19
95831	2003.95
95832	2004.35
95833	2004.39
95834	2004.62
95835	2004.96
95836	2005.25
95837	2004.52
95838	2004.46
95839	2004.75
95840	2004.49
95841	2004.9
95842	2005.51
95843	2005.01
95844	2004.85
95845	2005.02
95846	2004.37
95847	2004.04
95848	2005.04
95849	2004.98
95850	2005.11
95851	2004.89
95852	2004.81
95853	2004.45
95854	2004.47
95855	2004.34
95856	2005.04
95857	2005.01
95858	2005.44
95859	2005.45
95860	2005.06
95861	2005.52
95862	2005.33
95863	2005.02
95864	2004.64
95865	2004.75
95866	2005.04
95867	2005.29
95868	2005.31
95869	2005.18
95870	2005.79
95871	2004.76
95872	2005.38
95873	2004.85
95874	2004.34
95875	2004.07
95876	2004.36
95877	2004.32
95878	2004.93
95879	2004.51
95880	2004.35
95881	2004.83
95882	2004.91
95883	2004.83
95884	2004.24
95885	2005.55
95886	2005.47
95887	2005.04
95888	2005.28
95889	2004.38
95890	2004.58
95891	2004.9
95892	2005.21
95893	2004.74
95894	2004.65
95895	2004.94
95896	2004.69
95897	2004.86
95898	2005.01
95899	2004.5
95900	2003.55
95901	2004.41
95902	2004.92
95903	2004.49
95904	2004.52
95905	2004.81
95906	2004.55
95907	2004.42
95908	2004.27
95909	2004.28
95910	2004.42
95911	2004.52
95912	2004.74
95913	2005.33
95914	2005.36
95915	2005.74
95916	2005.48
95917	2005.15
95918	2004.65
95919	2004.95
95920	2004.63
95921	2003.65
95922	2004.73
95923	2004.8
95924	2004.38
95925	2004.99
95926	2005.33
95927	2004.27
95928	2004.53
95929	2005.36
95930	2004.97
95931	2004.84
95932	2004.41
95933	2004.62
95934	2004.94
95935	2004.67
95936	2004.77
95937	2004.75
95938	2004.49
95939	2004.67
95940	2004.7
95941	2004.68
95942	2004.71
95943	2004.68
95944	2004.31
95945	2004.65
95946	2004.05
95947	2004.48
95948	2003.36
95949	2003.5
95950	2003.2
95951	2003.6
95952	2004.63
95953	2004.13
95954	2003.76
95955	2003.65
95956	2004.08
95957	2004.05
95958	2003.83
95959	2004.52
95960	2004.44
95961	2004.76
95962	2004.98
95963	2004.91
95964	2004.21
95965	2004.62
95966	2004.54
95967	2005.08
95968	2005.34
95969	2004.66
95970	2004.94
95971	2004.85
95972	2004.16
95973	2005.09
95974	2005.09
95975	2005.03
95976	2005.33
95977	2005.32
95978	2004.52
95979	2005.25
95980	2005.27
95981	2005.05
95982	2004.86
95983	2005.06
95984	2005.56
95985	2005.12
95986	2005.52
95987	2004.54
95988	2003.91
95989	2004.44
95990	2004.88
95991	2005.2
95992	2004.81
95993	2005.09
95994	2005.21
95995	2004.98
95996	2004.44
95997	2005.71
95998	2004.96
95999	2004.64
96000	2005.17
96001	2005.75
96002	2005.17
96003	2004.84
96004	2003.67
96005	2003.86
96006	2005.23
96007	2005.04
96008	2004.65
96009	2004.78
96010	2004.91
96011	2004.19
96012	2004.35
96013	2004.88
96014	2005.37
96015	2004.4
96016	2004.57
96017	2004.86
96018	2004.92
96019	2005.01
96020	2004.94
96021	2003.74
96022	2004.46
96023	2005.21
96024	2004.83
96025	2004.53
96026	2004.62
96027	2004.93
96028	2004.97
96029	2004.85
96030	2003.88
96031	2004.64
96032	2004.56
96033	2004.44
96034	2004.29
96035	2003.97
96036	2004.01
96037	2004.99
96038	2004.19
96039	2004.5
96040	2004.1
96041	2004.41
96042	2004.17
96043	2003.87
96044	2004.35
96045	2004.31
96046	2004.1
96047	2004.38
96048	2004.31
96049	2004.19
96050	2004.27
96051	2004.22
96052	2005.24
96053	2005.17
96054	2004.91
96055	2004.78
96056	2005.2
96057	2004.72
96058	2005.16
96059	2004.77
96060	2004.96
96061	2005.17
96062	2005.42
96063	2005.21
96064	2004.93
96065	2004.78
96066	2004.45
96067	2004.9
96068	2004.76
96069	2004.9
96070	2004.28
96071	2004.69
96072	2005.1
96073	2005.27
96074	2004.89
96075	2004.44
96076	2004.39
96077	2004.37
96078	2004.49
96079	2004.95
96080	2005.43
96081	2004.79
96082	2003.81
96083	2004.52
96084	2004.58
96085	2004.64
96086	2004.65
96087	2004.23
96088	2004.51
96089	2003.97
96090	2004.37
96091	2004.55
96092	2003.97
96093	2004.53
96094	2004.38
96095	2003.76
96096	2004.17
96097	2004.58
96098	2004.31
96099	2003.92
96100	2004.01
96101	2004.06
96102	2004.52
96103	2004.7
96104	2005.21
96105	2005.33
96106	2004.9
96107	2005.25
96108	2004.98
96109	2005.47
96110	2004.45
96111	2005.39
96112	2005.17
96113	2005.14
96114	2005.06
96115	2004.44
96116	2005.05
96117	2005.04
96118	2005.04
96119	2004.29
96120	2004.66
96121	2004.34
96122	2003.81
96123	2004.01
96124	2004.11
96125	2003.89
96126	2003.66
96127	2003.69
96128	2004.66
96129	2004.89
96130	2004.5
96131	2004.92
96132	2004.76
96133	2004.52
96134	2004.91
96135	2004.9
96136	2004.74
96137	2005
96138	2004.75
96139	2004.46
96140	2004.36
96141	2003.91
96142	2003.62
96143	2003.58
96144	2003.74
96145	2003.96
96146	2003.76
96147	2004.57
96148	2004.42
96149	2004.49
96150	2004.01
96151	2003.66
96152	2003.48
96153	2004.42
96154	2004.9
96155	2005
96156	2005.21
96157	2005.5
96158	2005.55
96159	2004.54
96160	2005
96161	2004.98
96162	2004.63
96163	2004.7
96164	2004.86
96165	2004.5
96166	2003.76
96167	2003.97
96168	2003.22
96169	2003.37
96170	2004.04
96171	2004.53
96172	2004.09
96173	2003.89
96174	2004.07
96175	2005.09
96176	2004.81
96177	2004.25
96178	2004.85
96179	2004.45
96180	2004.9
96181	2005.5
96182	2005.09
96183	2005.18
96184	2004.8
96185	2004.59
96186	2004.99
96187	2004.54
96188	2003.81
96189	2004.73
96190	2004.23
96191	2004.29
96192	2003.9
96193	2004.4
96194	2004.36
96195	2003.76
96196	2004.21
96197	2003.27
96198	2004.32
96199	2004.52
96200	2004.32
96201	2004.56
96202	2004.38
96203	2004.56
96204	2004.61
96205	2004.6
96206	2004.19
96207	2004.04
96208	2004.9
96209	2004.79
96210	2005.01
96211	2004.11
96212	2005.22
96213	2005.25
96214	2005.12
96215	2005.05
96216	2004.7
96217	2005
96218	2005.06
96219	2005.51
96220	2004.52
96221	2005.52
96222	2004.74
96223	2004.76
96224	2004.91
96225	2004.9
96226	2005.32
96227	2005.06
96228	2005.2
96229	2004.82
96230	2003.88
96231	2004.72
96232	2004.84
96233	2004.62
96234	2004.75
96235	2004.81
96236	2004.18
96237	2004.79
96238	2004.63
96239	2004.33
96240	2004.33
96241	2003.74
96242	2003.8
96243	2004.16
96244	2004.04
96245	2003.72
96246	2004.49
96247	2003.88
96248	2003.97
96249	2003.75
96250	2004.39
96251	2004.89
96252	2004.52
96253	2003.92
96254	2003.91
96255	2003.95
96256	2004.3
96257	2004.09
96258	2003.62
96259	2005.11
96260	2004.17
96261	2004.48
96262	2004.63
96263	2004.56
96264	2004.38
96265	2004.39
96266	2004.49
96267	2004.16
96268	2004.71
96269	2004.56
96270	2004.46
96271	2004.81
96272	2004.32
96273	2004.09
96274	2003.93
96275	2003.97
96276	2004.12
96277	2003.58
96278	2003.56
96279	2004.1
96280	2005.24
96281	2005.2
96282	2004.02
96283	2004.68
96284	2004.15
96285	2004.93
96286	2004.47
96287	2003.84
96288	2004.2
96289	2004.25
96290	2003.99
96291	2004.52
96292	2004.35
96293	2004.3
96294	2004.29
96295	2004.14
96296	2003.78
96297	2003.94
96298	2003.83
96299	2003.83
96300	2003.76
96301	2003.92
96302	2002.92
96303	2003.43
96304	2003.13
96305	2002.5
96306	2002.48
96307	2002.19
96308	2002.62
96309	2002.92
96310	2002.84
96311	2003.57
96312	2003.88
96313	2003.53
96314	2003.55
96315	2003.8
96316	2004.11
96317	2004.49
96318	2004.92
96319	2004.71
96320	2005.54
96321	2005.14
96322	2005.3
96323	2005.06
96324	2004.8
96325	2005.06
96326	2005.07
96327	2005.3
96328	2005.8
96329	2005.04
96330	2004.63
96331	2005.44
96332	2005.92
96333	2004.99
96334	2004.95
96335	2005.37
96336	2005.53
96337	2004.96
96338	2004.47
96339	2005.91
96340	2004.45
96341	2004.84
96342	2004.39
96343	2005.06
96344	2004.46
96345	2004.47
96346	2004.74
96347	2005.58
96348	2005.59
96349	2005.37
96350	2005.66
96351	2005.11
96352	2005.13
96353	2005.36
96354	2005.06
96355	2005.25
96356	2005.36
96357	2005.7
96358	2005.16
96359	2006.03
96360	2005.76
96361	2005.5
96362	2004.51
96363	2005.24
96364	2005.57
96365	2004.53
96366	2005.72
96367	2005.09
96368	2004.95
96369	2005.4
96370	2005.24
96371	2004.49
96372	2004.81
96373	2005.01
96374	2004.77
96375	2004.66
96376	2004.87
96377	2004.99
96378	2004.43
96379	2004.11
96380	2003.99
96381	2004.71
96382	2004.29
96383	2004.48
96384	2004.05
96385	2004.05
96386	2004.81
96387	2005.58
96388	2004.92
96389	2005.07
96390	2004.93
96391	2004.93
96392	2005.18
96393	2005.06
96394	2004.86
96395	2004.56
96396	2004.96
96397	2005.14
96398	2004.33
96399	2005.07
96400	2005.02
96401	2005.05
96402	2005.25
96403	2005.32
96404	2005.11
96405	2004.79
96406	2004.83
96407	2005.02
96408	2005.32
96409	2004.86
96410	2004.49
96411	2005.07
96412	2005.22
96413	2005.28
96414	2005.1
96415	2005.57
96416	2005.02
96417	2004.9
96418	2005.26
96419	2005.12
96420	2004.53
96421	2004.67
96422	2004.63
96423	2004.14
96424	2004.42
96425	2004.86
96426	2004.85
96427	2004.58
96428	2004.15
96429	2004.76
96430	2004.47
96431	2004.66
96432	2004.75
96433	2005.12
96434	2004.46
96435	2003.77
96436	2004.21
96437	2005.05
96438	2005.02
96439	2004.52
96440	2003.67
96441	2005.08
96442	2005.41
96443	2004.57
96444	2005.08
96445	2005.23
96446	2004.77
96447	2005.01
96448	2004.37
96449	2005.04
96450	2004.97
96451	2004.66
96452	2004.41
96453	2004.15
96454	2004.79
96455	2004.96
96456	2005
96457	2005.12
96458	2004.98
96459	2005.18
96460	2003.81
96461	2004.45
96462	2004.97
96463	2003.29
96464	2004
96465	2003.67
96466	2003.7
96467	2004.4
96468	2003.91
96469	2004.46
96470	2004.15
96471	2004.25
96472	2004.09
96473	2004.3
96474	2003.91
96475	2003.95
96476	2004.38
96477	2004.6
96478	2004.43
96479	2003.98
96480	2003.62
96481	2003.43
96482	2004.1
96483	2004.11
96484	2004.69
96485	2005.21
96486	2004.81
96487	2005.15
96488	2004.65
96489	2004.94
96490	2004.81
96491	2004.14
96492	2004.69
96493	2005.56
96494	2005.18
96495	2004.84
96496	2005.17
96497	2005.05
96498	2005.3
96499	2004.92
96500	2005.39
96501	2005.53
96502	2005.52
96503	2005.52
96504	2004.72
96505	2005.6
96506	2005.14
96507	2005.14
96508	2004.48
96509	2004.26
96510	2004.42
96511	2004.67
96512	2004.31
96513	2004.76
96514	2004.25
96515	2004.66
96516	2004.33
96517	2004.97
96518	2004.69
96519	2005.22
96520	2005.26
96521	2005.41
96522	2005.59
96523	2005.91
96524	2005.69
96525	2004.39
96526	2004.27
96527	2004.4
96528	2005.14
96529	2004.46
96530	2004.79
96531	2004.71
96532	2004.76
96533	2003.64
96534	2004.13
96535	2004.14
96536	2004.82
96537	2003.95
96538	2004.2
96539	2004.47
96540	2004.42
96541	2004.39
96542	2005.06
96543	2004.47
96544	2004.68
96545	2005.16
96546	2004.79
96547	2005.18
96548	2004.75
96549	2004.42
96550	2004.65
96551	2004.12
96552	2004.27
96553	2003.87
96554	2004.77
96555	2004.13
96556	2004.75
96557	2003.9
96558	2004.38
96559	2003.97
96560	2004.3
96561	2003.95
96562	2004.15
96563	2003.67
96564	2004.69
96565	2004.86
96566	2004.95
96567	2005.05
96568	2004.44
96569	2004.07
96570	2004.34
96571	2003.94
96572	2003.63
96573	2004.41
96574	2004.12
96575	2004.19
96576	2005.12
96577	2004.76
96578	2004.24
96579	2003.68
96580	2003.41
96581	2003.95
96582	2003.82
96583	2003.92
96584	2004.26
96585	2004.19
96586	2003.67
96587	2004.12
96588	2004.79
96589	2005.11
96590	2005.39
96591	2004.57
96592	2004.52
96593	2005.47
96594	2005.17
96595	2005.68
96596	2005.9
96597	2005.38
96598	2005.11
96599	2004.95
96600	2005.51
96601	2004.82
96602	2005.34
96603	2005.03
96604	2004.51
96605	2004.53
96606	2003.02
96607	2003.6
96608	2004.42
96609	2004.71
96610	2004.44
96611	2004.78
96612	2004.52
96613	2004.07
96614	2004.6
96615	2004.43
96616	2005.13
96617	2004.95
96618	2004.76
96619	2004.32
96620	2004.92
96621	2004.72
96622	2004.71
96623	2004.4
96624	2003.96
96625	2004.57
96626	2003.77
96627	2004.26
96628	2003.94
96629	2004.4
96630	2004.21
96631	2005.12
96632	2005.37
96633	2004.51
96634	2004.79
96635	2004.16
96636	2004.64
96637	2004.79
96638	2004.77
96639	2004.86
96640	2003.53
96641	2005.06
96642	2004.51
96643	2004.86
96644	2005.04
96645	2005
96646	2005.97
96647	2006.08
96648	2005.56
96649	2005.41
96650	2005.35
96651	2005.04
96652	2005.53
96653	2004.59
96654	2005.1
96655	2004.99
96656	2005.08
96657	2005.02
96658	2004.86
96659	2004.93
96660	2004.32
96661	2004.79
96662	2005.15
96663	2004.22
96664	2004.28
96665	2004.54
96666	2004.45
96667	2004.35
96668	2004.05
96669	2004.57
96670	2004.96
96671	2004.46
96672	2003.91
96673	2004.1
96674	2004.53
96675	2003.37
96676	2004.91
96677	2005.31
96678	2005.29
96679	2005.78
96680	2005.73
96681	2004.94
96682	2005.06
96683	2005.5
96684	2005.92
96685	2006.08
96686	2005.7
96687	2004.05
96688	2005.23
96689	2005.05
96690	2004.88
96691	2004.35
96692	2004.93
96693	2005.39
96694	2005
96695	2005.24
96696	2004.27
96697	2005.18
96698	2004.95
96699	2004.13
96700	2004.9
96701	2004.65
96702	2005.15
96703	2004.7
96704	2004.19
96705	2005.32
96706	2003.74
96707	2004.94
96708	2005.09
96709	2005.49
96710	2005.55
96711	2005.36
96712	2005.1
96713	2004.41
96714	2005.08
96715	2005.06
96716	2004.7
96717	2005.35
96718	2004.88
96719	2004.65
96720	2005.1
96721	2004.42
96722	2005.19
96723	2005.18
96724	2005.22
96725	2004.94
96726	2004.51
96727	2005.66
96728	2004.77
96729	2004.54
96730	2004.78
96731	2005.17
96732	2004.7
96733	2004.8
96734	2004.8
96735	2005.02
96736	2005.4
96737	2005.03
96738	2005.27
96739	2005.26
96740	2005.27
96741	2005.35
96742	2005.54
96743	2005.89
96744	2005.88
96745	2005.48
96746	2004.93
96747	2005.01
96748	2004.38
96749	2005.15
96750	2005.29
96751	2005.01
96752	2005.01
96753	2005.77
96754	2004.79
96755	2005.49
96756	2005.4
96757	2006.03
96758	2005.5
96759	2006
96760	2005.13
96761	2004.5
96762	2004.75
96763	2004.85
96764	2004.59
96765	2004.89
96766	2004.88
96767	2004.41
96768	2004.58
96769	2004.94
96770	2005.04
96771	2004.55
96772	2004.48
96773	2004.4
96774	2004.51
96775	2004.85
96776	2003.56
96777	2004.34
96778	2003.54
96779	2003.84
96780	2003.82
96781	2003.69
96782	2004.72
96783	2004.74
96784	2004.85
96785	2005.32
96786	2005.54
96787	2005.73
96788	2004.72
96789	2005.05
96790	2004.61
96791	2004.6
96792	2004.94
96793	2004.43
96794	2004.22
96795	2005.1
96796	2004.33
96797	2004.08
96798	2004.84
96799	2004.51
96800	2005.33
96801	2006.09
96802	2005.44
96803	2005.51
96804	2005.36
96805	2005.54
96806	2005.52
96807	2004.9
96808	2005.48
96809	2005.9
96810	2005.13
96811	2005.63
96812	2004.36
96813	2004.57
96814	2005.55
96815	2004.9
96816	2004.71
96817	2005.25
96818	2005.63
96819	2005.24
96820	2004.88
96821	2004.98
96822	2004.73
96823	2004.47
96824	2004.44
96825	2003.59
96826	2004.04
96827	2004.6
96828	2004.23
96829	2004.78
96830	2004.1
96831	2004.43
96832	2004.33
96833	2005.06
96834	2004.28
96835	2003.85
96836	2003.06
96837	2003.92
96838	2003.86
96839	2004.05
96840	2003.82
96841	2003.87
96842	2003.98
96843	2003.97
96844	2004.11
96845	2004.82
96846	2004.37
96847	2004.5
96848	2004.08
96849	2003.79
96850	2004.41
96851	2004.75
96852	2005.13
96853	2004.96
96854	2005.2
96855	2005.17
96856	2004.93
96857	2005.17
96858	2004.53
96859	2003.85
96860	2004.65
96861	2004.67
96862	2004.13
96863	2004.63
96864	2004.59
96865	2003.98
96866	2004.18
96867	2004.77
96868	2004.42
96869	2005.16
96870	2004.62
96871	2004.96
96872	2004.68
96873	2004.51
96874	2004.97
96875	2004.46
96876	2004.04
96877	2004.46
96878	2003.47
96879	2003.84
96880	2004.02
96881	2003.84
96882	2003.84
96883	2004.72
96884	2003.72
96885	2004.24
96886	2003.78
96887	2004.85
96888	2005.3
96889	2004.77
96890	2005.22
96891	2005.09
96892	2005.29
96893	2004.85
96894	2005.31
96895	2004.61
96896	2004.46
96897	2004.97
96898	2005.57
96899	2004.95
96900	2005.4
96901	2005.4
96902	2005.07
96903	2003.88
96904	2004.38
96905	2004.57
96906	2004.25
96907	2004.07
96908	2004.29
96909	2004.56
96910	2005.12
96911	2005.24
96912	2005.11
96913	2005.05
96914	2004.88
96915	2004.88
96916	2004.59
96917	2004.34
96918	2004.31
96919	2004.79
96920	2004.47
96921	2004.39
96922	2004.59
96923	2005.24
96924	2004.46
96925	2004.76
96926	2003.93
96927	2004.05
96928	2004.37
96929	2004.1
96930	2003.23
96931	2003.59
96932	2003.91
96933	2003.49
96934	2004.32
96935	2004.78
96936	2004.41
96937	2004.25
96938	2003.85
96939	2004.11
96940	2004.51
96941	2003.85
96942	2004.18
96943	2003.58
96944	2003.44
96945	2003.77
96946	2003.7
96947	2004.24
96948	2004.21
96949	2003.99
96950	2003.39
96951	2004.3
96952	2004.66
96953	2004.77
96954	2004.62
96955	2004.48
96956	2003.91
96957	2004.23
96958	2004.3
96959	2004.22
96960	2004.77
96961	2004.39
96962	2005.02
96963	2004.79
96964	2004.42
96965	2004.72
96966	2004.74
96967	2004.5
96968	2004.51
96969	2004.68
96970	2004.64
96971	2004.54
96972	2004.62
96973	2004.94
96974	2005.28
96975	2004.6
96976	2005.63
96977	2004.57
96978	2004.77
96979	2004.67
96980	2003.86
96981	2005.01
96982	2003.59
96983	2004.89
96984	2005.02
96985	2005.19
96986	2005.95
96987	2005.29
96988	2005.79
96989	2005.7
96990	2005.57
96991	2005.46
96992	2004.75
96993	2004.6
96994	2003.39
96995	2004.39
96996	2004.73
96997	2004.5
96998	2004.36
96999	2003.86
97000	2004.16
97001	2003.02
97002	2005.26
97003	2004.33
97004	2004.21
97005	2005.2
97006	2004.55
97007	2006.11
97008	2005.64
97009	2005.52
97010	2004.73
97011	2005.08
97012	2004.67
97013	2005.37
97014	2004.87
97015	2004.49
97016	2004.83
97017	2005.28
97018	2004.92
97019	2004.72
97020	2004.04
97021	2005.06
97022	2004.86
97023	2004.82
97024	2005.04
97025	2005.36
97026	2004.99
97027	2005.03
97028	2005.04
97029	2004.9
97030	2004.42
97031	2004.79
97032	2005.17
97033	2004.8
97034	2004.43
97035	2004.39
97036	2004.25
97037	2005.47
97038	2004.58
97039	2004.61
97040	2004.47
97041	2004.83
97042	2004.25
97043	2004.9
97044	2004.88
97045	2005.39
97046	2004.74
97047	2005.21
97048	2005.09
97049	2004.85
97050	2004.45
97051	2004.66
97052	2005.36
97053	2004.57
97054	2004.38
97055	2004.56
97056	2005.24
97057	2004.6
97058	2005.3
97059	2005.57
97060	2004.66
97061	2004.71
97062	2004.78
97063	2004.41
97064	2005.09
97065	2005.28
97066	2005.26
97067	2005.09
97068	2004.46
97069	2003.91
97070	2004.28
97071	2004.53
97072	2004.85
97073	2004.98
97074	2004.86
97075	2005.34
97076	2004.41
97077	2004.53
97078	2004.52
97079	2004.69
97080	2004.07
97081	2004.77
97082	2005.21
97083	2004.01
97084	2004.62
97085	2003.88
97086	2004.81
97087	2004.31
97088	2004.53
97089	2003.87
97090	2003.36
97091	2005.09
97092	2004.8
97093	2004.6
97094	2005.2
97095	2004.48
97096	2003.87
97097	2003.5
97098	2003.65
97099	2004.14
97100	2003.92
97101	2004.62
97102	2004.13
97103	2004.57
97104	2004.04
97105	2003.63
97106	2003.57
97107	2003.66
97108	2004.18
97109	2004.02
97110	2004.61
97111	2004.78
97112	2005.15
97113	2004.4
97114	2004.72
97115	2004.97
97116	2004.83
97117	2004.55
97118	2004.45
97119	2005.2
97120	2005.24
97121	2005.05
97122	2005.24
97123	2005.32
97124	2005.27
97125	2005
97126	2004.99
97127	2004.71
97128	2004.77
97129	2004.44
97130	2004.36
97131	2004.68
97132	2004.28
97133	2004.27
97134	2003.61
97135	2004.23
97136	2004.49
97137	2004.23
97138	2004.24
97139	2004.66
97140	2004.4
97141	2004.79
97142	2004.71
97143	2004.46
97144	2005.79
97145	2004.59
97146	2005.24
97147	2005.37
97148	2004.62
97149	2004.42
97150	2004.7
97151	2004.35
97152	2003.78
97153	2003.61
97154	2003.92
97155	2003.43
97156	2003.98
97157	2004.34
97158	2003.94
97159	2005.18
97160	2004.79
97161	2004.64
97162	2004.38
97163	2004.5
97164	2004.23
97165	2004.03
97166	2004.1
97167	2004.99
97168	2005.27
97169	2005.11
97170	2005.17
97171	2005.31
97172	2005.86
97173	2005.51
97174	2005.11
97175	2005.42
97176	2005.64
97177	2005.12
97178	2004.93
97179	2005.28
97180	2005.51
97181	2005.71
97182	2005.69
97183	2006.22
97184	2005.36
97185	2005.4
97186	2004.19
97187	2005.37
97188	2004.95
97189	2004.63
97190	2005.83
97191	2005.71
97192	2004.81
97193	2005.36
97194	2004.61
97195	2005.44
97196	2005.12
97197	2005.45
97198	2004.72
97199	2004.22
97200	2004.58
97201	2004.51
97202	2003.77
97203	2003.57
97204	2003.63
97205	2002.9
97206	2003.73
97207	2003.95
97208	2003.78
97209	2003.18
97210	2004.15
97211	2004.26
97212	2004.49
97213	2004.96
97214	2004.14
97215	2004.07
97216	2003.82
97217	2003.78
97218	2004.08
97219	2004.86
97220	2004.23
97221	2004.68
97222	2004.84
97223	2005.25
97224	2005.05
97225	2005.33
97226	2005.18
97227	2005.35
97228	2005.88
97229	2005.02
97230	2005.37
97231	2005.66
97232	2004.61
97233	2004.72
97234	2004.76
97235	2004.72
97236	2005.5
97237	2004.51
97238	2004.09
97239	2004.16
97240	2004.85
97241	2004.29
97242	2003.22
97243	2003.56
97244	2004.03
97245	2004.42
97246	2005
97247	2004.37
97248	2003.86
97249	2004.88
97250	2004.11
97251	2003.74
97252	2004.19
97253	2004.19
97254	2004.24
97255	2004.44
97256	2004.86
97257	2004.78
97258	2004.04
97259	2004.21
97260	2004.52
97261	2004.67
97262	2004.24
97263	2005.12
97264	2005.16
97265	2005.22
97266	2005.34
97267	2004.7
97268	2004.36
97269	2004.35
97270	2004.99
97271	2004.74
97272	2004.44
97273	2005.64
97274	2004.86
97275	2004.57
97276	2004.67
97277	2004.36
97278	2004.63
97279	2004.18
97280	2004.55
97281	2004
97282	2004.28
97283	2004.2
97284	2004.02
97285	2003.82
97286	2004.25
97287	2004.5
97288	2004.5
97289	2005.51
97290	2005.47
97291	2005.47
97292	2005.49
97293	2003.97
97294	2005.34
97295	2005.71
97296	2005.36
97297	2005.42
97298	2004.51
97299	2004.6
97300	2005.17
97301	2005.16
97302	2004.96
97303	2004.3
97304	2004.49
97305	2004.43
97306	2004.99
97307	2004.67
97308	2005.38
97309	2005.13
97310	2005.49
97311	2004.69
97312	2005.03
97313	2004.97
97314	2005.39
97315	2005.14
97316	2005.28
97317	2005.07
97318	2004.73
97319	2004.66
97320	2004.98
97321	2005.21
97322	2004.94
97323	2004.44
97324	2004.55
97325	2004.79
97326	2004.93
97327	2005.1
97328	2005.11
97329	2004.56
97330	2004.62
97331	2004.93
97332	2005.05
97333	2004.52
97334	2004
97335	2004.47
97336	2004.31
97337	2004.64
97338	2004.41
97339	2004.78
97340	2004.35
97341	2004.22
97342	2004.83
97343	2004.93
97344	2005.08
97345	2005.12
97346	2005.17
97347	2004.99
97348	2005.78
97349	2005.41
97350	2004.86
97351	2004.8
97352	2004.75
97353	2005.21
97354	2005.05
97355	2004.31
97356	2004.81
97357	2004.34
97358	2004.58
97359	2004.7
97360	2004.44
97361	2004.71
97362	2005.16
97363	2005
97364	2004.46
97365	2005.14
97366	2005.73
97367	2005.14
97368	2004.61
97369	2005.18
97370	2005.05
97371	2004.46
97372	2004.54
97373	2005.27
97374	2005.16
97375	2005.31
97376	2005.02
97377	2005.68
97378	2005.64
97379	2004.78
97380	2005.73
97381	2004.82
97382	2004.59
97383	2004.47
97384	2004.7
97385	2004.68
97386	2004.91
97387	2004.49
97388	2004.41
97389	2004.38
97390	2004.53
97391	2004.25
97392	2004.16
97393	2004.87
97394	2004.57
97395	2005.18
97396	2004.88
97397	2005.01
97398	2004.97
97399	2004.41
97400	2004.25
97401	2003.73
97402	2003.88
97403	2004.71
97404	2004.11
97405	2003.97
97406	2004.08
97407	2003.87
97408	2003.51
97409	2004.12
97410	2004.39
97411	2003.35
97412	2003
97413	2003.1
97414	2003.09
97415	2003.76
97416	2004
97417	2003.87
97418	2003.97
97419	2004.18
97420	2004.51
97421	2004.24
97422	2004.32
97423	2004.31
97424	2004.62
97425	2004.24
97426	2004.44
97427	2004.55
97428	2005.01
97429	2004.66
97430	2004.09
97431	2004.11
97432	2004.58
97433	2004.38
97434	2004.14
97435	2003.38
97436	2004.38
97437	2004.47
97438	2004.31
97439	2004.87
97440	2003.69
97441	2004.3
97442	2004.09
97443	2004.2
97444	2004.68
97445	2004.57
97446	2004.51
97447	2003.69
97448	2004.33
97449	2004.06
97450	2004.4
97451	2004.46
97452	2004.64
97453	2005.21
97454	2005.26
97455	2005.3
97456	2004.59
97457	2005.4
97458	2003.8
97459	2004.67
97460	2004.89
97461	2004.81
97462	2004.63
97463	2005.03
97464	2005.4
97465	2004.37
97466	2004.28
97467	2004.18
97468	2004.22
97469	2004.72
97470	2005.33
97471	2005.26
97472	2005.22
97473	2005.14
97474	2005.22
97475	2004.86
97476	2004.05
97477	2003.81
97478	2003.9
97479	2004.5
97480	2004.06
97481	2004.21
97482	2004.91
97483	2004.53
97484	2005.22
97485	2005.19
97486	2005.42
97487	2005.3
97488	2005.66
97489	2005.39
97490	2004.17
97491	2004.94
97492	2004.72
97493	2004.82
97494	2005.1
97495	2005.15
97496	2005.46
97497	2005.23
97498	2005.14
97499	2004.25
97500	2004.71
97501	2004.57
97502	2004.87
97503	2004.34
97504	2004.99
97505	2004.1
97506	2004.38
97507	2004.08
97508	2004.68
97509	2004.91
97510	2004.9
97511	2005.11
97512	2004.99
97513	2005.14
97514	2005.41
97515	2005.29
97516	2005.12
97517	2005.43
97518	2005.19
97519	2005.26
97520	2005.11
97521	2005.23
97522	2005.17
97523	2004.99
97524	2004.49
97525	2004.99
97526	2004.63
97527	2004.88
97528	2004.22
97529	2005.1
97530	2005.16
97531	2004.61
97532	2004.98
97533	2004.95
97534	2005.58
97535	2005.71
97536	2005.38
97537	2005.27
97538	2004.92
97539	2005.36
97540	2005.37
97541	2004.87
97542	2005.12
97543	2005.21
97544	2004.34
97545	2004.17
97546	2004.79
97547	2003.86
97548	2004.4
97549	2004.57
97550	2004.35
97551	2004.39
97552	2004.6
97553	2004.96
97554	2004.39
97555	2004.92
97556	2004.42
97557	2005.06
97558	2004.72
97559	2005.23
97560	2005.29
97561	2004.65
97562	2004.83
97563	2004.9
97564	2004.95
97565	2005.25
97566	2004.73
97567	2004.75
97568	2004.55
97569	2005.08
97570	2004.43
97571	2004.4
97572	2005.24
97573	2004.8
97574	2005.07
97575	2004.77
97576	2004.85
97577	2004.89
97578	2004.27
97579	2004.6
97580	2004.32
97581	2004.25
97582	2004.82
97583	2004.5
97584	2004.84
97585	2004.78
97586	2005.24
97587	2004.25
97588	2004.01
97589	2004.84
97590	2005.18
97591	2004.89
97592	2005.3
97593	2004.89
97594	2004.15
97595	2004
97596	2004.43
97597	2004.09
97598	2004.52
97599	2003.77
97600	2004.46
97601	2004.2
97602	2004.74
97603	2004.93
97604	2004.68
97605	2004.66
97606	2004.59
97607	2005.26
97608	2004.72
97609	2005.01
97610	2004.79
97611	2004.42
97612	2005.22
97613	2004.98
97614	2005.38
97615	2004.49
97616	2004.69
97617	2005.16
97618	2004.41
97619	2004.18
97620	2004.82
97621	2004.73
97622	2003.9
97623	2003.78
97624	2004.53
97625	2003.97
97626	2004.59
97627	2004.18
97628	2005.03
97629	2004.83
97630	2004.95
97631	2004.73
97632	2004.02
97633	2005.23
97634	2005.6
97635	2005.24
97636	2005.23
97637	2005.57
97638	2005.61
97639	2005.2
97640	2005.94
97641	2005.66
97642	2005.78
97643	2005.17
97644	2005.35
97645	2004.98
97646	2004.74
97647	2005.05
97648	2004.56
97649	2005.12
97650	2005.51
97651	2005.7
97652	2005.42
97653	2004.97
97654	2005
97655	2005.31
97656	2005.54
97657	2004.92
97658	2004.61
97659	2004.62
97660	2005.27
97661	2004.75
97662	2004.54
97663	2004.6
97664	2004.54
97665	2004.8
97666	2003.45
97667	2004.09
97668	2003.92
97669	2003.71
97670	2003.72
97671	2004.51
97672	2004.85
97673	2005.07
97674	2005.32
97675	2005.94
97676	2005.56
97677	2005.4
97678	2005.09
97679	2005.78
97680	2005.04
97681	2005.06
97682	2005.19
97683	2005.73
97684	2005.64
97685	2005.5
97686	2005.37
97687	2005.18
97688	2004.54
97689	2004.26
97690	2004.95
97691	2004.57
97692	2004.48
97693	2004.61
97694	2005.05
97695	2005.16
97696	2005.22
97697	2005.05
97698	2005.03
97699	2005.1
97700	2004.76
97701	2005.23
97702	2004.86
97703	2004.46
97704	2004.46
97705	2004.69
97706	2005.28
97707	2005.25
97708	2005.78
97709	2005.22
97710	2005.17
97711	2004.74
97712	2005.17
97713	2005.04
97714	2005.17
97715	2005.47
97716	2005.4
97717	2005.38
97718	2005.24
97719	2005.52
97720	2005.04
97721	2004.55
97722	2005.57
97723	2004.89
97724	2004.32
97725	2004.93
97726	2005.39
97727	2005.31
97728	2005.78
97729	2005.49
97730	2005.78
97731	2005.67
97732	2005.65
97733	2005.72
97734	2005.77
97735	2005.86
97736	2005.86
97737	2005.2
97738	2005.16
97739	2005.51
97740	2004.68
97741	2005.35
97742	2004.88
97743	2004.63
97744	2004.35
97745	2004.59
97746	2005.04
97747	2004.77
97748	2005.07
97749	2005.72
97750	2005.71
97751	2004.86
97752	2005.07
97753	2004.65
97754	2004.89
97755	2004.86
97756	2004.96
97757	2004.81
97758	2005.15
97759	2004.7
97760	2004.96
97761	2005.14
97762	2004.76
97763	2004.6
97764	2004.38
97765	2004.55
97766	2004.5
97767	2005.15
97768	2004.38
97769	2004.89
97770	2004.3
97771	2004.33
97772	2004.44
97773	2004.76
97774	2004.88
97775	2004.81
97776	2004.15
97777	2004.59
97778	2004.08
97779	2004.56
97780	2004.39
97781	2004.88
97782	2004.95
97783	2004.3
97784	2005.44
97785	2005.24
97786	2004.73
97787	2004.5
97788	2004.9
97789	2003.82
97790	2003.97
97791	2004.59
97792	2004.73
97793	2004.54
97794	2004.67
97795	2005.09
97796	2004.48
97797	2004.45
97798	2004.48
97799	2004.83
97800	2004.98
97801	2004.79
97802	2004.74
97803	2004.67
97804	2004.59
97805	2004.54
97806	2004.39
97807	2003.61
97808	2004.37
97809	2003.99
97810	2003.39
97811	2005.02
97812	2005.05
97813	2004.39
97814	2004.25
97815	2004.27
97816	2003.92
97817	2004.29
97818	2004.61
97819	2004.39
97820	2004.76
97821	2005.13
97822	2004.88
97823	2005.03
97824	2004.12
97825	2003.86
97826	2004.23
97827	2005.02
97828	2004.72
97829	2003.92
97830	2004.79
97831	2004.52
97832	2004.56
97833	2004.87
97834	2005.35
97835	2005.01
97836	2005.16
97837	2005.54
97838	2004.33
97839	2004.73
97840	2005.38
97841	2005.17
97842	2005.03
97843	2005.54
97844	2005.73
97845	2005.07
97846	2005.57
97847	2005.08
97848	2005.21
97849	2005.26
97850	2005.05
97851	2004.53
97852	2004.88
97853	2004.66
97854	2004.66
97855	2004.71
97856	2004.9
97857	2004.46
97858	2004.72
97859	2004.54
97860	2004.48
97861	2004.77
97862	2004.85
97863	2004.69
97864	2004.19
97865	2004.16
97866	2003.97
97867	2004.24
97868	2003.73
97869	2004.2
97870	2004.35
97871	2004.66
97872	2005.34
97873	2005.18
97874	2004.33
97875	2003.67
97876	2004.63
97877	2004.79
97878	2004.3
97879	2005.43
97880	2004.44
97881	2005.83
97882	2006.08
97883	2005.69
97884	2005.68
97885	2005.94
97886	2004.9
97887	2004.75
97888	2004.86
97889	2005.96
97890	2005.15
97891	2006.01
97892	2005.24
97893	2006.04
97894	2005.41
97895	2006.18
97896	2005.34
97897	2005.82
97898	2005.31
97899	2005.05
97900	2004.92
97901	2004.77
97902	2004.71
97903	2005.01
97904	2005.2
97905	2005.05
97906	2005.16
97907	2004.86
97908	2004.96
97909	2005.29
97910	2005.46
97911	2005.79
97912	2005.2
97913	2005.3
97914	2005.97
97915	2005.91
97916	2005.14
97917	2005.22
97918	2005.54
97919	2005.14
97920	2004.9
97921	2005.03
97922	2005.41
97923	2004.71
97924	2005.22
97925	2004.99
97926	2004.87
97927	2005.06
97928	2004.38
97929	2003.9
97930	2004.15
97931	2004.19
97932	2003.78
97933	2004.25
97934	2003.73
97935	2004.16
97936	2004.41
97937	2004.92
97938	2004.29
97939	2005.14
97940	2004.8
97941	2004.72
97942	2005.13
97943	2005.08
97944	2004.92
97945	2004.65
97946	2004.46
97947	2004.45
97948	2004.49
97949	2004.89
97950	2004.31
97951	2005.03
97952	2004.8
97953	2004.13
97954	2004.73
97955	2005.17
97956	2004.73
97957	2004.32
97958	2005.34
97959	2005.12
97960	2005.55
97961	2005
97962	2004.62
97963	2004.54
97964	2004.52
97965	2004.19
97966	2003.88
97967	2004.02
97968	2004.54
97969	2003.67
97970	2003.65
97971	2004.3
97972	2004.07
97973	2004.58
97974	2004.61
97975	2004.44
97976	2004.39
97977	2004.56
97978	2004.97
97979	2004.61
97980	2005.08
97981	2004.22
97982	2004.81
97983	2004.09
97984	2004.22
97985	2003.28
97986	2003.63
97987	2003.27
97988	2004.7
97989	2005.28
97990	2004.99
97991	2005.23
97992	2004.6
97993	2004.39
97994	2004.74
97995	2004.81
97996	2004.59
97997	2005.08
97998	2003.76
97999	2003.71
98000	2004.72
98001	2004.81
98002	2004.03
98003	2004.44
98004	2004.29
98005	2004.21
98006	2003.8
98007	2003.65
98008	2004.45
98009	2004.45
98010	2004.16
98011	2003.98
98012	2004.63
98013	2004.45
98014	2004.46
98015	2005.22
98016	2005.03
98017	2005.39
98018	2005.18
98019	2005.59
98020	2005.53
98021	2005.36
98022	2004.97
98023	2004.84
98024	2005.14
98025	2005.13
98026	2005.49
98027	2005.84
98028	2004.43
98029	2004.89
98030	2005
98031	2005.13
98032	2005.08
98033	2005.66
98034	2004.94
98035	2005.24
98036	2005.28
98037	2005.22
98038	2005.18
98039	2005.33
98040	2004.65
98041	2005.33
98042	2005.05
98043	2004.34
98044	2004.98
98045	2004.48
98046	2005.04
98047	2004.63
98048	2004.79
98049	2004.59
98050	2004.59
98051	2004.4
98052	2004.39
98053	2004.09
98054	2004.23
98055	2004.72
98056	2004.45
98057	2005.12
98058	2004.01
98059	2004.19
98060	2005
98061	2003.75
98062	2003.85
98063	2003.54
98064	2003.86
98065	2004.39
98066	2004.44
98067	2004.33
98068	2004.57
98069	2004.68
98070	2004.89
98071	2005.43
98072	2004.73
98073	2004.48
98074	2004.64
98075	2004.47
98076	2004.81
98077	2005.28
98078	2004.93
98079	2004.86
98080	2004.7
98081	2004.75
98082	2004.81
98083	2004.09
98084	2004.3
98085	2004.61
98086	2004.85
98087	2004.7
98088	2004.81
98089	2004.58
98090	2004.24
98091	2004.24
98092	2004.59
98093	2004.08
98094	2003.9
98095	2003.45
98096	2003.73
98097	2003.55
98098	2003.84
98099	2003.66
98100	2004.49
98101	2004.49
98102	2003.75
98103	2004.18
98104	2004.47
98105	2004.35
98106	2003.23
98107	2003.82
98108	2004.22
98109	2003.86
98110	2003.57
98111	2004.91
98112	2004.3
98113	2004.31
98114	2004.73
98115	2004.3
98116	2005.02
98117	2004.57
98118	2005.2
98119	2005.03
98120	2004.2
98121	2004.85
98122	2004.32
98123	2004.15
98124	2004.04
98125	2004.37
98126	2004.28
98127	2003.53
98128	2003.65
98129	2003.71
98130	2004.45
98131	2003.55
98132	2003.59
98133	2003.86
98134	2004.21
98135	2003.84
98136	2004.38
98137	2004.24
98138	2003.98
98139	2004.1
98140	2004.19
98141	2004.39
98142	2003.95
98143	2004.44
98144	2004.89
98145	2005.17
98146	2004.93
98147	2004.69
98148	2004.52
98149	2004.93
98150	2004.25
98151	2003.64
98152	2003.98
98153	2004.39
98154	2004.91
98155	2005.34
98156	2005.46
98157	2005.92
98158	2005.09
98159	2004.81
98160	2004.99
98161	2005.33
98162	2005.22
98163	2005.25
98164	2004.42
98165	2005.21
98166	2005.03
98167	2005.15
98168	2004.57
98169	2004.43
98170	2004.93
98171	2004.25
98172	2004.22
98173	2004.22
98174	2004.77
98175	2004.46
98176	2004.56
98177	2004.64
98178	2003.54
98179	2004
98180	2003.76
98181	2003.92
98182	2004.85
98183	2005.16
98184	2005.25
98185	2005.12
98186	2004.68
98187	2004.93
98188	2004.7
98189	2004.62
98190	2004.13
98191	2004.43
98192	2003.97
98193	2003.67
98194	2003.99
98195	2003.56
98196	2004.66
