## Supplementary Data 9 for "Whole genome sequencing and transmission analysis of *Vibrio cholerae* isolates from Eastern and Southern Africa: a genomic epidemiology study"

### Sheet: full_tree
tip	date	distance	residual	group
ERR576981	1961.5	0.0397915	0.0235503	Outliers among published genomes
ERR576982	1961.5	0.0237213	0.00748008	Non-outliers
SAMN19110433	2017.5	0.0382577	0.00421723	Non-outliers
SAMN19110435	2017.5	0.0369859	0.00294545	Non-outliers
SAMN19110432	2017.5	0.0339401	-0.000100429	Non-outliers
ERS3013718	2017.5	0.0327687	-0.00127177	Non-outliers
ERS3013702	2017.5	0.0320922	-0.00194831	Non-outliers
ERS3035914	2017.5	0.0319971	-0.00204343	Non-outliers
ERS3013700	2017.5	0.0318071	-0.00223336	Non-outliers
SAMN40623254	2016.33	0.0318047	-0.00186414	Non-outliers
SAMN40623150	2008.78	0.0319959	0.000725645	Non-outliers
SAMN40623249	2017.08	0.031811	-0.00209586	Non-outliers
SAMN40623232	2018.94	0.0318085	-0.00269046	Non-outliers
SAMN40623234	2018.94	0.031806	-0.00269292	Non-outliers
SAMN40623243	2015.5	0.0315185	-0.00188627	Non-outliers
ERR3269032	2016.5	0.0311446	-0.00257806	Non-outliers
ERR3269033	2016.5	0.0313415	-0.00238118	Non-outliers
ERR3269034	2016.5	0.0313274	-0.00239528	Non-outliers
ERR3269035	2016.5	0.0313298	-0.00239282	Non-outliers
ERR3269036	2016.5	0.0313347	-0.0023879	Non-outliers
ERR3269037	2016.5	0.0316219	-0.00210071	Non-outliers
ERR3269041	2014.5	0.0314305	-0.00165649	Non-outliers
ERR3269038	2016.5	0.0313323	-0.00239036	Non-outliers
ERR2265661	2015.5	0.0311406	-0.00226416	Non-outliers
ERR3269016	2016.5	0.0311454	-0.00257722	Non-outliers
ERR3269017	2016.5	0.0311454	-0.00257721	Non-outliers
ERR3269026	2016.5	0.0311423	-0.00258036	Non-outliers
ERS2318712	2015.5	0.0309557	-0.0024491	Non-outliers
ERS2318718	2015.5	0.0309554	-0.00244945	Non-outliers
ERR3269007	2015.5	0.0313255	-0.00207928	Non-outliers
ERR3269008	2015.5	0.0311416	-0.00226318	Non-outliers
ERR3269010	2015.5	0.0314301	-0.00197474	Non-outliers
ERR3269012	2015.5	0.0312445	-0.00216032	Non-outliers
ERR3269056	2014.5	0.0315121	-0.00157488	Non-outliers
ERR3269062	2014.5	0.0313208	-0.00176613	Non-outliers
ERR3269023	2016.5	0.0314359	-0.00228679	Non-outliers
ERR3269024	2016.5	0.0313369	-0.00238577	Non-outliers
ERR3269025	2016.5	0.0315194	-0.0022032	Non-outliers
ERR3269044	2014.5	0.0315165	-0.00157047	Non-outliers
ERR3269052	2014.5	0.0314182	-0.0016688	Non-outliers
ERR3269045	2014.5	0.0313252	-0.00176175	Non-outliers
ERR3269009	2015.5	0.0313253	-0.00207948	Non-outliers
ERR3269019	2016.5	0.031519	-0.00220361	Non-outliers
ERR3269022	2016.5	0.0316146	-0.00210809	Non-outliers
ERR3269021	2016.5	0.0315164	-0.00220621	Non-outliers
ERR3269055	2014.5	0.0312329	-0.00185409	Non-outliers
ERR3269059	2014.5	0.0312323	-0.00185469	Non-outliers
ERR3269061	2014.5	0.0311367	-0.00195026	Non-outliers
ERR2265651	2015.5	0.0309361	-0.00246869	Non-outliers
ERR2265650	2015.5	0.030934	-0.00247081	Non-outliers
ERR3269028	2015.5	0.0312234	-0.00218143	Non-outliers
ERR3269027	2016.5	0.0308372	-0.00288547	Non-outliers
ERR3269020	2016.5	0.0310249	-0.00269776	Non-outliers
ERR3269049	2014.5	0.0308282	-0.00225877	Non-outliers
ERR3269029	2015.5	0.0309267	-0.00247807	Non-outliers
ERR3269050	2014.5	0.0311553	-0.00193169	Non-outliers
ERR3269054	2014.5	0.0311553	-0.00193169	Non-outliers
ERR3269051	2014.5	0.0314428	-0.00164413	Non-outliers
ERR3269053	2014.5	0.0313083	-0.00177865	Non-outliers
ERR572559	2013.5	0.0308331	-0.00193603	Non-outliers
ERR572836	2013.5	0.030834	-0.00193507	Non-outliers
ERR025370	2009.5	0.0299208	-0.00157695	Non-outliers
ERR572538	2009.5	0.0297268	-0.00177095	Non-outliers
ERR386672	2009.5	0.02982	-0.0016777	Non-outliers
ERR386690	2009.5	0.0296262	-0.00187153	Non-outliers
ERS2318705	2012.5	0.030388	-0.0020633	Non-outliers
ERR572757	2008.5	0.0311809	9.70171e-07	Non-outliers
ERR1878569	2008.5	0.031817	0.000637139	Non-outliers
ERR1878136	2005.5	0.0306693	0.000442884	Non-outliers
ERR1878155	2006.5	0.0302875	-0.000256727	Non-outliers
ERR1877952	2001.5	0.0289459	-9.06018e-06	Non-outliers
ERR1877941	2001.5	0.0287292	-0.0002258	Non-outliers
ERR1877942	2001.5	0.0288249	-0.000130117	Non-outliers
ERS2318689	2015.5	0.0288012	-0.00460365	Non-outliers
ERR976569	1998.5	0.0278245	-0.000176994	Non-outliers
SAMN17861260	2009.5	0.0306425	-0.000855225	Non-outliers
SAMN17861261	2009.5	0.0304567	-0.00104102	Non-outliers
SAMN17861262	2010.5	0.0304588	-0.00135676	Non-outliers
SAMN17861263	2010.5	0.0306768	-0.00113876	Non-outliers
ERR1878582	2010.5	0.0299971	-0.00181845	Non-outliers
ERR1878581	2010.5	0.029995	-0.00182055	Non-outliers
ERR1878567	2008.5	0.0299629	-0.00121703	Non-outliers
ERR1878568	2008.5	0.0298378	-0.00134207	Non-outliers
ERR386683	2009.5	0.0295876	-0.00191018	Non-outliers
ERR1878148	2006.5	0.0294992	-0.00104499	Non-outliers
ERR1878552	2007.5	0.0299773	-0.000884783	Non-outliers
ERR386629	2009.5	0.0304371	-0.00106068	Non-outliers
ERR386647	2012.5	0.0316104	-0.000840895	Non-outliers
ERR386695	2012.5	0.0318012	-0.000650043	Non-outliers
ERR386711	2012.5	0.0318015	-0.000649799	Non-outliers
ERR386688	2012.5	0.0315127	-0.000938597	Non-outliers
ERR386712	2012.5	0.0314165	-0.00103476	Non-outliers
ERR572548	2012.5	0.0315121	-0.000939213	Non-outliers
ERR572781	2011.5	0.031321	-0.000812437	Non-outliers
ERR1878602	2011.5	0.031414	-0.000719437	Non-outliers
ERR1878603	2011.5	0.031414	-0.000719437	Non-outliers
ERR572772	2011.5	0.0314209	-0.000712561	Non-outliers
ERR572807	2012.5	0.0315189	-0.000932374	Non-outliers
ERR3268992	2017.5	0.0325978	-0.00144274	Non-outliers
ERR3269064	2017.5	0.0325978	-0.00144274	Non-outliers
ERR3269039	2014.5	0.0329821	-0.000104817	Non-outliers
ERR3269040	2014.5	0.0329846	-0.000102389	Non-outliers
ERR3269014	2016.5	0.032789	-0.000933681	Non-outliers
ERR3269015	2016.5	0.032789	-0.000933681	Non-outliers
ERR3269018	2016.5	0.0326917	-0.00103093	Non-outliers
ERR3269011	2015.5	0.0323089	-0.00109586	Non-outliers
ERR3269031	2016.5	0.0330799	-0.000642719	Non-outliers
ERR3268993	2015.5	0.0327888	-0.000616043	Non-outliers
ERR3268996	2015.5	0.0329948	-0.000409973	Non-outliers
ERR3268998	2015.5	0.0330027	-0.000402059	Non-outliers
ERR3269066	2015.5	0.0328961	-0.000508678	Non-outliers
ERR3269047	2015.5	0.0329886	-0.000416229	Non-outliers
ERR3268997	2015.5	0.0333537	-5.11043e-05	Non-outliers
ERR3269004	2015.5	0.0334483	4.34995e-05	Non-outliers
ERR3268999	2015.5	0.0341192	0.000714377	Non-outliers
ERR3269006	2015.5	0.0331808	-0.000224006	Non-outliers
ERR3269005	2015.5	0.0333609	-4.39344e-05	Non-outliers
ERR3269003	2015.5	0.0329054	-0.000499426	Non-outliers
ERR3269001	2015.5	0.0328026	-0.000602228	Non-outliers
ERR3269065	2015.5	0.0329912	-0.000413571	Non-outliers
ERR3269048	2015.5	0.0327965	-0.000608265	Non-outliers
ERR3269058	2014.5	0.0327004	-0.000386562	Non-outliers
ERR3269063	2015.5	0.0331788	-0.000225964	Non-outliers
ERR3268994	2015.5	0.0325094	-0.000895406	Non-outliers
ERR3269002	2015.5	0.0328899	-0.000514859	Non-outliers
ERR3268995	2015.5	0.0326994	-0.000705419	Non-outliers
ERR3269000	2015.5	0.032603	-0.000801801	Non-outliers
ERR3269057	2014.5	0.0326931	-0.000393893	Non-outliers
ERR3269060	2014.5	0.0324995	-0.000587468	Non-outliers
ERR3269013	2015.5	0.0323086	-0.00109619	Non-outliers
ERR572837	2013.5	0.0318963	-0.000872821	Non-outliers
ERR2265591	2014.5	0.0321399	-0.000947063	Non-outliers
ERR2265645	2014.5	0.0323312	-0.000755713	Non-outliers
ERR2265648	2014.5	0.0324541	-0.000632832	Non-outliers
ERR2265653	2015.5	0.0323658	-0.001039	Non-outliers
ERR2265667	2016.5	0.0327581	-0.000964583	Non-outliers
ERR2265669	2017.5	0.0325743	-0.00146619	Non-outliers
ERR2265672	2017.5	0.0329571	-0.00108335	Non-outliers
ERR2265673	2017.5	0.0329571	-0.00108335	Non-outliers
ERR2265670	2017.5	0.0325743	-0.00146619	Non-outliers
ERR2265671	2017.5	0.0326675	-0.001373	Non-outliers
ERR2265668	2016.5	0.0327582	-0.000964485	Non-outliers
ERR2265654	2015.5	0.0323633	-0.00104146	Non-outliers
SAMN08744326	2015.5	0.0328638	-0.000539724	Non-outliers
SAMN08744327	2014.33	0.0333902	0.00035771	Non-outliers
SAMN08744328	2014.25	0.0337391	0.000732678	Non-outliers
SAMN08744329	2015.67	0.03296	-0.000497528	Non-outliers
ERR2265647	2014.5	0.0321374	-0.00094953	Non-outliers
ERR2265646	2014.5	0.0323239	-0.000763057	Non-outliers
ERR386698	2009.5	0.0303379	-0.0011598	Non-outliers
ERR572514	2009.5	0.0301191	-0.00137861	Non-outliers
ERR386656	2012.5	0.0310681	-0.00138314	Non-outliers
ERR386663	2012.5	0.0310681	-0.00138314	Non-outliers
ERR386661	2012.5	0.0311588	-0.00129244	Non-outliers
ERR572563	2013.5	0.0314942	-0.00127496	Non-outliers
ERR1878607	2014.5	0.0314939	-0.0015931	Non-outliers
ERR1878608	2014.5	0.0310162	-0.00207076	Non-outliers
ERR3269042	2014.5	0.0316407	-0.00144626	Non-outliers
SAMN08744333	2015.33	0.0317361	-0.00161424	Non-outliers
SAMN08744334	2015.25	0.0315449	-0.00177936	Non-outliers
SAMN08744335	2015.67	0.0319258	-0.00153167	Non-outliers
SAMN40623248	2017.61	0.033166	-0.000908033	Non-outliers
SAMN40623250	2018.16	0.0323981	-0.00185268	Non-outliers
ERR3269043	2015.5	0.0320217	-0.00138308	Non-outliers
ERS2318708	2015.5	0.0309181	-0.00248675	Non-outliers
ERR572821	2011.5	0.0303011	-0.0018323	Non-outliers
ERR572756	2008.5	0.0297273	-0.0014526	Non-outliers
ERR1878564	2007.5	0.0298228	-0.00103927	Non-outliers
ERR1878101	2002.5	0.0289637	-0.000309153	Non-outliers
ERR044795	2003.5	0.0304123	0.000821654	Non-outliers
ERR164765	2003.5	0.0307353	0.00114463	Non-outliers
ERR164766	2003.5	0.0298706	0.000279907	Non-outliers
SRR227309	2004.5	0.0295816	-0.000326935	Non-outliers
ERR164776	2004.5	0.0298412	-6.73371e-05	Non-outliers
SRR227307	2004.5	0.029865	-4.35431e-05	Non-outliers
ERR164768	2004.5	0.0301504	0.000241892	Non-outliers
ERR164773	2004.5	0.0293673	-0.00054118	Non-outliers
ERR1878093	2003.5	0.0290623	-0.000528345	Non-outliers
ERR1877955	2002.5	0.0286803	-0.000592523	Non-outliers
ERR1877951	2001.5	0.0282988	-0.000656158	Non-outliers
ERR572810	2001.5	0.0288732	-8.17823e-05	Non-outliers
ERR1880767	1998.5	0.0276934	-0.000308107	Non-outliers
ERR976556	1998.5	0.0280905	8.90147e-05	Non-outliers
ERR976557	1998.5	0.0280905	8.90147e-05	Non-outliers
ERR976558	1998.5	0.0281812	0.000179715	Non-outliers
ERR976588	1999.5	0.028377	5.76492e-05	Non-outliers
ERR976591	2000.5	0.028475	-0.000162161	Non-outliers
ERR976592	2000.5	0.0285682	-6.90004e-05	Non-outliers
ERR976593	2000.5	0.0285681	-6.90111e-05	Non-outliers
ERR976594	2000.5	0.0285682	-6.89974e-05	Non-outliers
ERR976589	1999.5	0.028568	0.000248727	Non-outliers
ERR976590	1999.5	0.028568	0.000248727	Non-outliers
ERR1877640	2000.5	0.0289481	0.000310929	Non-outliers
ERR1877648	2001.5	0.0288528	-0.000102188	Non-outliers
ERR976595	2000.5	0.0284702	-0.000166957	Non-outliers
ERR976596	2000.5	0.0285636	-7.35731e-05	Non-outliers
ERR1877644	2001.5	0.0287575	-0.000197539	Non-outliers
ERR1877940	2001.5	0.0288508	-0.000104184	Non-outliers
ERR1877939	2000.5	0.028755	0.000117844	Non-outliers
ERR976563	1998.5	0.0278946	-0.000106816	Non-outliers
ERR976564	1998.5	0.0278946	-0.000106816	Non-outliers
ERR976566	1998.5	0.0282633	0.000261805	Non-outliers
ERR976567	1998.5	0.0282632	0.000261743	Non-outliers
ERR976552	1998.5	0.0280745	7.30293e-05	Non-outliers
ERR976553	1998.5	0.0279813	-2.0131e-05	Non-outliers
ERR976584	1999.5	0.0283563	3.69447e-05	Non-outliers
ERR1877638	2000.5	0.0286457	8.53943e-06	Non-outliers
ERR1877639	2000.5	0.0286457	8.53943e-06	Non-outliers
ERS1572798	2012.5	0.0330344	0.000583167	Non-outliers
ERS1572803	2012.5	0.0330344	0.000583167	Non-outliers
ERS1572809	2012.5	0.0335101	0.00105885	Non-outliers
ERS1572813	2010.5	0.0329365	0.00112089	Non-outliers
ERR117599	2010.5	0.0313126	-0.000502945	Non-outliers
ERR018172	2007.5	0.0306512	-0.000210885	Non-outliers
ERR018174	2007.5	0.0307464	-0.000115699	Non-outliers
ERR1878154	2006.5	0.0306487	0.000104499	Non-outliers
ERR1878551	2007.5	0.0306463	-0.000215804	Non-outliers
ERR1878153	2006.5	0.0306438	9.95794e-05	Non-outliers
ERR018175	2007.5	0.0307374	-0.000124652	Non-outliers
SAMN40623155	2010.5	0.0309254	-0.000890175	Non-outliers
SAMN40623153	2009.91	0.0308246	-0.000804154	Non-outliers
ERR117480	2009.5	0.0309344	-0.000563354	Non-outliers
ERR117482	2009.5	0.0309344	-0.000563354	Non-outliers
ERR117607	2009.5	0.0309452	-0.000552544	Non-outliers
ERR117572	2009.5	0.030753	-0.000744757	Non-outliers
ERR117609	2009.5	0.0308439	-0.000653811	Non-outliers
ERR117579	2007.5	0.0307481	-0.00011399	Non-outliers
ERR117569	2010.5	0.0307456	-0.00106998	Non-outliers
ERR117485	2010.5	0.0307431	-0.00107244	Non-outliers
ERR117590	2010.5	0.0307407	-0.0010749	Non-outliers
SAMN40623253	2018.16	0.0307382	-0.00351256	Non-outliers
SAMN40623192	2009.67	0.0314023	-0.00014985	Non-outliers
ERR117605	2009.5	0.0310183	-0.000479459	Non-outliers
SAMN40623206	2010.32	0.0310183	-0.000738523	Non-outliers
SAMN40623165	2008.5	0.0311149	-6.49736e-05	Non-outliers
SAMN40623203	2009.83	0.0313051	-0.000297604	Non-outliers
SAMN40623163	2011.24	0.0313055	-0.000746489	Non-outliers
SAMN40623154	2009.83	0.0312087	-0.000393144	Non-outliers
SAMN40623173	2009.19	0.0307358	-0.000664011	Non-outliers
SAMN40623246	2017.4	0.0308236	-0.00318511	Non-outliers
SAMN40623172	2009.88	0.0313912	-0.000226291	Non-outliers
SAMN40623166	2010.91	0.0312992	-0.000646559	Non-outliers
SAMN40623200	2010.31	0.0310311	-0.000724863	Non-outliers
ERR028068	2009.5	0.0313309	-0.000166833	Non-outliers
ERR028066	2009.5	0.0314317	-6.60497e-05	Non-outliers
ERR117604	2009.5	0.0316547	0.000156999	Non-outliers
SAMN40623195	2009.82	0.0320799	0.000478985	Non-outliers
ERR117606	2008.5	0.0316188	0.000438915	Non-outliers
ERR028076	2009.5	0.0313285	-0.000169293	Non-outliers
ERR028075	2009.5	0.031326	-0.000171753	Non-outliers
ERR028074	2009.5	0.0313235	-0.000174213	Non-outliers
ERR117610	2009.5	0.0313127	-0.000185016	Non-outliers
ERR117612	2009.5	0.0314068	-9.09633e-05	Non-outliers
ERR117613	2009.5	0.0312147	-0.000283018	Non-outliers
SAMN40623174	2008.99	0.0316874	0.00035201	Non-outliers
SAMN40623187	2009.09	0.0312098	-0.000156882	Non-outliers
ERR117577	2010.5	0.0313042	-0.000511347	Non-outliers
SAMN40623202	2009.44	0.0314907	1.25114e-05	Non-outliers
SAMN40623178	2008.71	0.0317769	0.000529305	Non-outliers
ERR114415	2009.5	0.0312049	-0.000292858	Non-outliers
ERR117484	2010.5	0.0311178	-0.000697756	Non-outliers
ERR117490	2010.5	0.0311178	-0.000697756	Non-outliers
ERR117473	2010.5	0.0311178	-0.000697756	Non-outliers
ERR117586	2010.5	0.0312112	-0.000604343	Non-outliers
SAMN40623191	2007.95	0.0316863	0.00068017	Non-outliers
SAMN40623151	2008.85	0.0327417	0.00145154	Non-outliers
ERR114416	2009.5	0.0309206	-0.000577189	Non-outliers
ERR1878553	2007.5	0.0311091	0.000247082	Non-outliers
ERR1878554	2007.5	0.0312022	0.000340181	Non-outliers
ERR1878116	2004.5	0.0301312	0.000222678	Non-outliers
ERR1878097	2003.5	0.0300014	0.000410673	Non-outliers
ERR1878090	2003.5	0.0297117	0.000120977	Non-outliers
ERR1878132	2005.5	0.0298053	-0.000421043	Non-outliers
SAMN40623142	2009.82	0.0314199	-0.000180118	Non-outliers
SAMN40623179	2009.09	0.0317257	0.000359033	Non-outliers
ERR1877641	2000.5	0.0289245	0.000287351	Non-outliers
ERR1877642	2000.5	0.0288288	0.000191664	Non-outliers
ERR019287	2007.5	0.0302412	-0.000620837	Non-outliers
ERR019297	2005.5	0.0302412	1.48502e-05	Non-outliers
ERR019290	2007.5	0.0302388	-0.000623297	Non-outliers
ERR019289	2007.5	0.0302363	-0.000625757	Non-outliers
ERR037738	2010.5	0.0318332	1.76371e-05	Non-outliers
ERR117578	2010.5	0.0318357	2.0097e-05	Non-outliers
ERR117581	2010.5	0.0318357	2.0097e-05	Non-outliers
ERR037739	2010.5	0.0319262	0.000110635	Non-outliers
ERR117555	2009.5	0.0319287	0.000430938	Non-outliers
ERR117556	2009.5	0.0319287	0.000430938	Non-outliers
ERR117583	2010.5	0.0318311	1.55345e-05	Non-outliers
ERR117592	2009.5	0.0318337	0.000335981	Non-outliers
ERR117594	2009.5	0.0317427	0.000244948	Non-outliers
ERR117595	2010.5	0.0318365	2.09294e-05	Non-outliers
ERR117597	2010.5	0.0320174	0.000201794	Non-outliers
SAMN40623189	2009.82	0.0319234	0.000325117	Non-outliers
ERR117588	2010.5	0.0317379	-7.76727e-05	Non-outliers
ERR117571	2010.5	0.0316424	-0.000173161	Non-outliers
ERR117573	2010.5	0.0319294	0.000113816	Non-outliers
SAMN40623156	2009.83	0.0318325	0.000230735	Non-outliers
SAMN40623197	2009.92	0.0318302	0.000200481	Non-outliers
SAMN40623158	2009.85	0.0318302	0.000221464	Non-outliers
SAMN40623164	2009.76	0.0317315	0.000150639	Non-outliers
SAMN40623194	2010.27	0.0319219	0.00017898	Non-outliers
ERS2318703	2012.5	0.0320317	-0.000419527	Non-outliers
ERS2318704	2011.5	0.0321408	7.34195e-06	Non-outliers
ERR037741	2010.5	0.0315401	-0.000275461	Non-outliers
ERR117593	2007.5	0.0315401	0.000678069	Non-outliers
ERR019288	2005.5	0.0301788	-4.75615e-05	Non-outliers
ERR019295	2007.5	0.0300837	-0.000778316	Non-outliers
ERR019291	2007.5	0.0300813	-0.000780776	Non-outliers
ERR019296	2005.5	0.0300788	-0.000147549	Non-outliers
ERR019292	2007.5	0.0300764	-0.000785696	Non-outliers
ERR1877953	2002.5	0.0290806	-0.000192284	Non-outliers
ERR1878104	2003.5	0.0290781	-0.000512588	Non-outliers
ERR1878103	2003.5	0.0290756	-0.000515048	Non-outliers
ERR976571	1998.5	0.0282797	0.000278221	Non-outliers
ERR976575	1998.5	0.0282797	0.000278221	Non-outliers
ERR1879540	1998.5	0.0286559	0.000654409	Non-outliers
ERR1879539	1998.5	0.0283674	0.000365958	Non-outliers
ERR1880766	1998.5	0.0277914	-0.000210107	Non-outliers
ERR1879386	1998.5	0.0283626	0.000361181	Non-outliers
SAMN40623175	2007.95	0.0278815	-0.00312463	Non-outliers
ERR1880801	1997.5	0.0284797	0.000796066	Non-outliers
ERR1880812	1998.5	0.0275099	-0.000491589	Non-outliers
SAMN19110437	2016.5	0.0369571	0.00323443	Non-outliers
SAMN19110438	2016.5	0.0408216	0.00709894	Non-outliers
SAMN19110428	2017.5	0.0410055	0.00696504	Non-outliers
SAMN19110434	2016.5	0.0400667	0.00634408	Non-outliers
SAMN19110441	2017.5	0.0401922	0.00615175	Non-outliers
SAMN19110431	2017.5	0.0396217	0.00558122	Non-outliers
SAMN19110444	2016.5	0.0397026	0.00597996	Non-outliers
SAMN19110442	2017.5	0.0410084	0.00696791	Non-outliers
SAMN19110436	2017.5	0.0393609	0.00532038	Non-outliers
SAMN19110443	2017.5	0.040121	0.00608053	Non-outliers
SAMN19110439	2016.5	0.0373497	0.00362702	Non-outliers
SAMN19110430	2017.5	0.0374033	0.00336278	Non-outliers
SAMN19110440	2016.5	0.0378162	0.00409356	Non-outliers
SAMN19110427	2017.5	0.0363875	0.00234702	Non-outliers
ERS3013701	2017.5	0.0347747	0.000734229	Non-outliers
ERS3013703	2017.5	0.0347792	0.000738756	Non-outliers
ERS3013708	2017.5	0.0345915	0.000550977	Non-outliers
ERS3013721	2015.5	0.034881	0.00147615	Non-outliers
ERS3013709	2015.5	0.0345914	0.00118656	Non-outliers
ERS3013713	2016.5	0.0343063	0.000583689	Non-outliers
ERS3013714	2016.5	0.0344923	0.000769666	Non-outliers
SAMN17861265	2017.5	0.0348498	0.000809328	Non-outliers
SAMN40623233	2018.75	0.0342341	-0.000203085	Non-outliers
ERS3013705	2017.5	0.0343768	0.000336287	Non-outliers
SAMN40623188	2009.44	0.0341883	0.00271018	Non-outliers
SAMN40623208	2015.01	0.0373087	0.00406105	Non-outliers
SAMN40623225	2018.58	0.0369261	0.00254208	Non-outliers
SAMN40623219	2016.43	0.0370235	0.00332427	Non-outliers
SAMN40623221	2018.33	0.0370238	0.00271898	Non-outliers
SAMN40623220	2018	0.0368334	0.0026331	Non-outliers
SAMN40623222	2018.12	0.0372113	0.00297442	Non-outliers
SAMN40623223	2018.12	0.0369286	0.00269082	Non-outliers
SAMN40623226	2018.5	0.0371168	0.00275719	Non-outliers
SAMN40623224	2018.05	0.0367397	0.00252547	Non-outliers
SAMN40623227	2018.42	0.0368328	0.00249845	Non-outliers
ERS3013710	2015.5	0.0344633	0.00105852	Non-outliers
ERS3013712	2017.5	0.0344598	0.000419322	Non-outliers
ERS3013717	2017.5	0.0346504	0.000609884	Non-outliers
ERS3035915	2017.5	0.0354011	0.00136061	Non-outliers
ERS3013722	2015.5	0.0344634	0.00105857	Non-outliers
ERS3013711	2017.5	0.0343673	0.000326816	Non-outliers
ERS3035913	2017.5	0.0343669	0.000326367	Non-outliers
SAMN19110429	2017.5	0.0381402	0.00409973	Non-outliers
ERS3013723	2016.5	0.0350295	0.00130681	Non-outliers
ERS3013727	2017.5	0.0356063	0.00156578	Non-outliers
ERS3013726	2017.5	0.0351234	0.0010829	Non-outliers
SAMN40623177	2010.33	0.0347421	0.00298183	Non-outliers
ERS3013707	2017.5	0.0357749	0.0017344	Non-outliers
ERS3013716	2016.5	0.0350903	0.00136766	Non-outliers
ERS3013706	2017.5	0.0350302	0.00098972	Non-outliers
SAMN40623160	2009.51	0.034552	0.0030512	Non-outliers
SAMN40623229	2018.74	0.0345476	0.000113957	Non-outliers
ERS3013724	2016.5	0.0343962	0.000673515	Non-outliers
SAMN40623167	2010.33	0.0341439	0.00238184	Non-outliers
SAMN17861256	2016.35	0.0342202	0.000544433	Non-outliers
SAMN17861258	2016.38	0.0342202	0.000536618	Non-outliers
SAMN17861257	2016.36	0.0342414	0.000563869	Non-outliers
SAMN17861259	2016.39	0.0343358	0.000648751	Non-outliers
SAMN40623161	2013.4	0.0342438	0.00150561	Non-outliers
SAMN17861255	2016.31	0.034227	0.000565113	Non-outliers
SAMN17861264	2016.32	0.0343189	0.000654483	Non-outliers
SAMN40623159	2009.93	0.0344141	0.00277838	Non-outliers
SAMN17861266	2016.32	0.0342196	0.000555128	Non-outliers
SAMN40623147	2018.66	0.0340147	-0.000394623	Non-outliers
SAMN40623146	2018.66	0.0341052	-0.000304033	Non-outliers
ERS3013715	2016.5	0.0351199	0.00139728	Non-outliers
ERS3013728	2017.5	0.0350075	0.000967035	Non-outliers
ERS3013720	2017.5	0.0347029	0.000662436	Non-outliers
ERS3013725	2016.5	0.0344521	0.000729424	Non-outliers
SAMN40623242	2018.5	0.033686	-0.000672326	Non-outliers
SAMN40623144	2018.66	0.0335505	-0.000858796	Non-outliers
ERS2318680	2015.5	0.0334658	6.10396e-05	Non-outliers
ERS2318682	2015.5	0.0341033	0.000698509	Non-outliers
ERS2318697	2015.5	0.034329	0.000924242	Non-outliers
ERS2318685	2015.5	0.0345428	0.00113797	Non-outliers
ERS2318700	2015.5	0.0345431	0.00113832	Non-outliers
SAMN40623168	2011.75	0.0350159	0.00280276	Non-outliers
ERS2318693	2015.5	0.0340307	0.000625876	Non-outliers
ERS2318681	2015.5	0.033463	5.81986e-05	Non-outliers
SAMN40623176	2007.5	0.0334602	0.00259811	Non-outliers
ERS1572783	2015.5	0.0336247	0.00021993	Non-outliers
ERS1572784	2015.5	0.0336248	0.000219964	Non-outliers
ERR2265674	2016.76	0.0346272	0.00082204	Non-outliers
ERR2269614	2016.92	0.0343434	0.000487844	Non-outliers
ERR2265675	2016.87	0.0345318	0.000692746	Non-outliers
ERR2265676	2016.88	0.0345601	0.000716766	Non-outliers
ERR2265677	2016.89	0.0347656	0.000917862	Non-outliers
ERR2269619	2017.61	0.0345919	0.000517865	Non-outliers
ERR2269620	2017.6	0.034715	0.000641859	Non-outliers
ERR2269642	2017.61	0.0348141	0.000737462	Non-outliers
ERR2269832	2017.66	0.0347325	0.000641105	Non-outliers
ERR2269834	2017.66	0.0347325	0.000641105	Non-outliers
ERR2269833	2017.66	0.0347301	0.000638645	Non-outliers
ERR2269641	2017.61	0.034715	0.000639247	Non-outliers
ERR2269646	2017.62	0.034808	0.000729655	Non-outliers
ERR2269711	2017.63	0.0347101	0.000628231	Non-outliers
ERR2269621	2017.6	0.0346157	0.000542505	Non-outliers
ERR2269717	2017.65	0.0348015	0.000712722	Non-outliers
ERR2269811	2017.66	0.0346107	0.000518427	Non-outliers
ERR2269715	2017.64	0.0346083	0.000522063	Non-outliers
ERR2269650	2017.62	0.0346058	0.00052657	Non-outliers
ERR2269649	2017.62	0.0347917	0.000713332	Non-outliers
ERR2269645	2017.62	0.0344964	0.000418031	Non-outliers
ERR2269712	2017.64	0.0344939	0.000409476	Non-outliers
ERR2269640	2017.61	0.0344915	0.000415724	Non-outliers
ERR2269622	2017.61	0.034772	0.000697983	Non-outliers
ERR2269709	2017.62	0.0346765	0.00059721	Non-outliers
ERR2269647	2017.62	0.0344866	0.000408192	Non-outliers
ERR2269644	2017.62	0.0344841	0.000406603	Non-outliers
ERR2269643	2017.61	0.0344792	0.000402554	Non-outliers
ERR2269648	2017.62	0.0344767	0.000398352	Non-outliers
ERR2269716	2017.65	0.0346617	0.00057373	Non-outliers
ERR2269718	2017.65	0.0347572	0.000668342	Non-outliers
ERR2269710	2017.63	0.0345638	0.000481924	Non-outliers
ERR2265678	2016.92	0.0345635	0.000708825	Non-outliers
ERR2269714	2017.64	0.0346527	0.000567396	Non-outliers
ERR2269713	2017.64	0.0347457	0.000661207	Non-outliers
ERR2269613	2016.91	0.0343458	0.000492917	Non-outliers
ERR2269615	2016.95	0.0339362	6.93579e-05	Non-outliers
ERR2269616	2017.6	0.0338248	-0.000247468	Non-outliers
ERR2269617	2017.6	0.0339203	-0.000152885	Non-outliers
ERR2269618	2017.6	0.0339202	-0.000152902	Non-outliers
ERR2269809	2017.66	0.0340088	-8.26766e-05	Non-outliers
ERR2269810	2017.66	0.0340088	-8.26766e-05	Non-outliers
SAMN40623169	2009.63	0.0336292	0.00208918	Non-outliers
SAMN40623236	2018.75	0.0336267	-0.000810456	Non-outliers
SAMN40623148	2007.92	0.0358449	0.00484835	Non-outliers
SAMN40623201	2018.66	0.0373186	0.00290934	Non-outliers
SAMN40623141	2019.05	0.0376215	0.00308939	Non-outliers
SAMN40623251	2018.33	0.0342987	-5.17338e-06	Non-outliers
SAMN40623237	2018.75	0.0340127	-0.000424455	Non-outliers
SAMN40623238	2018.74	0.0340102	-0.000423439	Non-outliers
SAMN40623228	2016.81	0.0341096	0.000287969	Non-outliers
SAMN40623241	2018.5	0.0341096	-0.000248718	Non-outliers
SAMN40623247	2017.37	0.0341072	0.000108029	Non-outliers
SAMN40623190	2011.91	0.0339113	0.00164681	Non-outliers
SAMN40623244	2015.5	0.0337247	0.000319868	Non-outliers
SAMN40623235	2018.75	0.0336291	-0.000808004	Non-outliers
SAMN40623149	2019.34	0.0342165	-0.000407869	Non-outliers
SAMN40623145	2019.31	0.0350573	0.000441678	Non-outliers
ERS1572785	2015.5	0.0335353	0.00013053	Non-outliers
ERS1572815	2016.5	0.0333548	-0.000367884	Non-outliers
SAMN08744330	2016	0.0347201	0.00115637	Non-outliers
SAMN08744331	2016	0.034856	0.00129231	Non-outliers
SAMN08744332	2015.25	0.0345652	0.00124093	Non-outliers
ERR2265589	2015.5	0.0334314	2.66426e-05	Non-outliers
SAMN40623180	2015.16	0.0340159	0.00072034	Non-outliers
ERS1572793	2015.5	0.033344	-6.08459e-05	Non-outliers
SAMN40623186	2015.05	0.0338128	0.000550401	Non-outliers
ERR2265652	2015.5	0.0334783	7.35134e-05	Non-outliers
ERR2269953	2015.79	0.0332723	-0.000223513	Non-outliers
ERR2269952	2015.77	0.0333649	-0.000125721	Non-outliers
ERR2269950	2015.68	0.0338448	0.000381256	Non-outliers
ERR2269948	2014.78	0.0330778	-9.66813e-05	Non-outliers
ERR2269949	2014.78	0.033079	-9.72518e-05	Non-outliers
ERR2270655	2016.55	0.0344184	0.000678427	Non-outliers
ERR2269951	2015.75	0.0331683	-0.00031448	Non-outliers
ERR2270656	2016.55	0.0334544	-0.000284704	Non-outliers
ERR2270657	2016.56	0.0332636	-0.000479003	Non-outliers
ERR2270658	2016.57	0.0334583	-0.000286105	Non-outliers
ERR2270659	2017.31	0.0340311	5.02533e-05	Non-outliers
ERR2270660	2017.65	0.0341231	3.33784e-05	Non-outliers
ERR2270661	2017.67	0.0337441	-0.000349053	Non-outliers
ERR2270662	2017.67	0.033651	-0.000444761	Non-outliers
ERR2269930	2013.59	0.032882	8.5459e-05	Non-outliers
ERR2269945	2013.59	0.0326934	-0.00010311	Non-outliers
ERR2269946	2013.62	0.0328796	7.08504e-05	Non-outliers
ERR2269947	2014.77	0.032687	-0.000486622	Non-outliers
ERR2269944	2013.59	0.0328753	7.87225e-05	Non-outliers
ERR2265649	2014.5	0.0332553	0.000168324	Non-outliers
ERR2269929	2012.81	0.0325334	-1.51147e-05	Non-outliers
ERR2269928	2012.71	0.0326549	0.000136732	Non-outliers
ERR2269925	2011.57	0.0327479	0.000591362	Non-outliers
CP003069.1_CP003070.1	2010.5	0.0322278	0.000412253	Non-outliers
AELJ00000000.1	2010.5	0.0322278	0.000412253	Non-outliers
AELI00000000.1	2010.5	0.0322254	0.000409793	Non-outliers
SRR135545	2010.5	0.0319444	0.000128838	Non-outliers
ERR2269808	2010.38	0.0327872	0.00101128	Non-outliers
ERR2269921	2010.76	0.0329715	0.00107272	Non-outliers
ERR2269922	2010.87	0.0327811	0.000849258	Non-outliers
ERR2269923	2011.56	0.0336406	0.00148755	Non-outliers
ERR2269924	2011.56	0.0337336	0.00158053	Non-outliers
SRR191381	2010.5	0.0320112	0.000195592	Non-outliers
SRR191363	2010.5	0.0318202	4.58976e-06	Non-outliers
SRR135540	2010.5	0.0318177	2.12986e-06	Non-outliers
ERR1878592	2010.5	0.0318153	-3.30043e-07	Non-outliers
SRR308715	2010.5	0.0320027	0.000187104	Non-outliers
SRR308727	2010.5	0.0320027	0.000187117	Non-outliers
SRR308726	2010.5	0.0319072	9.16448e-05	Non-outliers
ERR572580	2010.5	0.033016	0.00120039	Non-outliers
ERR572590	2012.5	0.0331091	0.000657786	Non-outliers
ERR572585	2011.5	0.0330162	0.00088274	Non-outliers
ERR572839	2010.5	0.0330162	0.00120058	Non-outliers
ERR572589	2011.5	0.0334676	0.0013342	Non-outliers
ERR572842	2012.5	0.0334676	0.00101636	Non-outliers
SRS7416470	2011.19	0.0359826	0.00394893	Non-outliers
SRS7416477	2011.5	0.0361104	0.00397699	Non-outliers
SRS7416472	2011.43	0.0356259	0.00351381	Non-outliers
SRS7416473	2011.19	0.0361036	0.00406991	Non-outliers
SRS7416474	2011.45	0.0347946	0.00267731	Non-outliers
SRS7416471	2011.42	0.0345769	0.00246827	Non-outliers
SRS7416476	2012.23	0.0353269	0.00296076	Non-outliers
SRS7416475	2011.64	0.0339961	0.0018187	Non-outliers
ERR1024521	2014.5	0.0344568	0.00136982	Non-outliers
ERR1024526	2014.5	0.0344568	0.00136982	Non-outliers
ERR1024524	2014.5	0.0345475	0.00146055	Non-outliers
SRS7416455	2018.48	0.0375535	0.00319991	Non-outliers
SRS7416467	2018.64	0.0378389	0.00343657	Non-outliers
SRS7416457	2018.71	0.0376482	0.00322323	Non-outliers
SRS7416500	2018.71	0.0374587	0.0030346	Non-outliers
SRS7416496	2018.69	0.037552	0.00313315	Non-outliers
SRS7416456	2018.38	0.0382117	0.00389296	Non-outliers
SRS7416485	2018.7	0.0384844	0.0040629	Non-outliers
SRS7416499	2018.67	0.0377455	0.00333187	Non-outliers
SRS7416478	2018.55	0.0379355	0.00356192	Non-outliers
SRS7416458	2019.25	0.0381282	0.00353166	Non-outliers
SRS7416461	2019.24	0.0383154	0.00372236	Non-outliers
SRS7416462	2019.19	0.0381247	0.00354558	Non-outliers
SRS7416482	2019.45	0.03822	0.00355908	Non-outliers
SRS7416459	2018.97	0.0384142	0.00390561	Non-outliers
SRS7416460	2019.18	0.0379375	0.00336448	Non-outliers
SRS7416486	2018.7	0.0372677	0.00284714	Non-outliers
SRS7416469	2018.67	0.0370776	0.00266566	Non-outliers
SRS7416497	2018.52	0.0370781	0.00271327	Non-outliers
SRS7416498	2018.57	0.0373628	0.00298317	Non-outliers
SRS7416465	2018.51	0.0368869	0.00252463	Non-outliers
SRS7416494	2018.73	0.0374598	0.00302789	Non-outliers
SRS7416466	2018.51	0.0372685	0.00290625	Non-outliers
SRS7416479	2018.5	0.0379372	0.0035789	Non-outliers
SRS7416490	2018.72	0.0381282	0.00370068	Non-outliers
SRS7416495	2018.78	0.0373667	0.00292081	Non-outliers
SRS7416489	2018.65	0.0371787	0.00277118	Non-outliers
SRS7416468	2018.67	0.0372723	0.00286046	Non-outliers
SRS7416492	2018.72	0.0373787	0.00295117	Non-outliers
SRS7416463	2018.51	0.0375608	0.00319851	Non-outliers
SRS7416484	2018.7	0.0368957	0.00247506	Non-outliers
SRS7416491	2018.72	0.0369295	0.0025019	Non-outliers
SRS7416487	2018.72	0.0366846	0.00225795	Non-outliers
SRS7416480	2019.26	0.0377319	0.00313188	Non-outliers
SRS7416488	2018.72	0.0369973	0.00257065	Non-outliers
SRS7416481	2019.26	0.0370594	0.00245944	Non-outliers
SRS7416464	2016.8	0.0362823	0.0024633	Non-outliers
ERR1878609	2014.5	0.0345132	0.00142626	Non-outliers
ERR1878610	2014.5	0.0347046	0.00161764	Non-outliers
ERR1878601	2011.5	0.0329568	0.000823419	Non-outliers
ERR1878597	2011.5	0.0326624	0.000528956	Non-outliers
ERR1878593	2011.5	0.0328514	0.000717972	Non-outliers
ERR1878594	2011.5	0.0328514	0.000717959	Non-outliers
ERR1878595	2010.5	0.0326606	0.000844983	Non-outliers
ERR1878596	2011.5	0.0326606	0.000527139	Non-outliers
ERR572592	2012.5	0.0331343	0.000683058	Non-outliers
ERR1878590	2010.5	0.0321532	0.000337636	Non-outliers
ERR1878591	2010.5	0.0323398	0.000524173	Non-outliers
ERR1878599	2011.5	0.0325333	0.000399885	Non-outliers
ERR1878600	2011.5	0.0325333	0.000399885	Non-outliers
SRR773655	2010.5	0.0325932	0.000777629	Non-outliers
ERR1878588	2010.5	0.0323472	0.000531658	Non-outliers
ERR1878612	2010.5	0.0323012	0.000485633	Non-outliers
ERR1878598	2010.5	0.0321101	0.000294548	Non-outliers
ERR1878580	2009.5	0.0317446	0.000246833	Non-outliers
ERR1878579	2009.5	0.0317425	0.000244726	Non-outliers
ERR1878583	2010.5	0.0321202	0.00030465	Non-outliers
ERR1878589	2010.5	0.032216	0.000400418	Non-outliers
ERR1878611	2010.5	0.0321203	0.000304683	Non-outliers
ERR1878578	2009.5	0.0317383	0.000240513	Non-outliers
ERR351205	2009.5	0.0321361	0.000638391	Non-outliers
ERR351191	2009.5	0.0315594	6.16596e-05	Non-outliers
ERR351174	2009.5	0.0318539	0.000356191	Non-outliers
ERR351193	2009.5	0.0318539	0.000356205	Non-outliers
ERR351175	2009.5	0.0317608	0.000263045	Non-outliers
ERR351192	2009.5	0.0317657	0.000267965	Non-outliers
ERR351199	2009.5	0.0318589	0.000361185	Non-outliers
ERR351207	2009.5	0.0318564	0.000358692	Non-outliers
ERR351203	2009.5	0.0317559	0.000258125	Non-outliers
ERR351185	2009.5	0.0319421	0.000444368	Non-outliers
ERR351179	2009.5	0.0319396	0.000441895	Non-outliers
ERR351206	2009.5	0.0316508	0.00015308	Non-outliers
ERR117600	2009.5	0.0320038	0.000506098	Non-outliers
SAMN40623143	2009.92	0.0323208	0.000690259	Non-outliers
SAMN40623245	2015.5	0.0326756	-0.00072925	Non-outliers
SAMN40623230	2018.75	0.0323899	-0.00204632	Non-outliers
SRR308716	2010.5	0.031169	-0.000646574	Non-outliers
SRR308721	2010.5	0.031262	-0.00055359	Non-outliers
ERR1880827	2010.5	0.0314531	-0.000362445	Non-outliers
ERR1880828	2010.5	0.0316444	-0.000171207	Non-outliers
ERR018187	2009.5	0.0312707	-0.000227031	Non-outliers
SRR308703	2010.5	0.031649	-0.00016656	Non-outliers
SRR308722	2010.5	0.0314571	-0.000358503	Non-outliers
ERR2265590	2011.5	0.0322211	8.76569e-05	Non-outliers
SRR227303	2010.5	0.0314602	-0.000355401	Non-outliers
SRR227335	2010.5	0.0314602	-0.000355401	Non-outliers
ERR1880824	2008.5	0.0316513	0.000471356	Non-outliers
ERR1880825	2009.5	0.0314601	-3.75981e-05	Non-outliers
ERR1878548	2006.5	0.0302163	-0.000327884	Non-outliers
ERR018123	2004.5	0.0303211	0.000412546	Non-outliers
ERR025360	2007.5	0.0304162	-0.000445852	Non-outliers
ERR1878151	2006.5	0.0301267	-0.000417503	Non-outliers
ERR025374	2005.5	0.0306017	0.000375311	Non-outliers
ERR1880833	2006.5	0.0302198	-0.000324367	Non-outliers
ERR1880832	2005.5	0.0302237	-2.67011e-06	Non-outliers
ERR1880834	2006.5	0.0303154	-0.000228813	Non-outliers
ERR114418	2009.5	0.0318418	0.000344074	Non-outliers
SAMN40623231	2018.94	0.0321259	-0.00237306	Non-outliers
SAMN40623240	2018.5	0.0319373	-0.00242104	Non-outliers
SAMN40623198	2009.27	0.0319323	0.000509048	Non-outliers
SAMN40623182	2009.75	0.0318394	0.000261935	Non-outliers
SAMN40623171	2009.92	0.0319349	0.000305227	Non-outliers
SAMN40623207	2010.34	0.0321241	0.000360339	Non-outliers
SAMN40623204	2009.93	0.0320229	0.000387973	Non-outliers
SAMN40623193	2009.12	0.0323193	0.000943006	Non-outliers
SAMN40623170	2009.38	0.0327017	0.00124354	Non-outliers
SAMN40623181	2009.85	0.0323165	0.0007086	Non-outliers
SAMN40623185	2009.91	0.0323042	0.000675392	Non-outliers
SAMN40623162	2011.28	0.0321619	9.76733e-05	Non-outliers
SAMN40623196	2010.93	0.0320664	0.000113665	Non-outliers
SAMN40623205	2010.15	0.0319479	0.000245128	Non-outliers
SAMN40623152	2009.91	0.0319873	0.000358478	Non-outliers
SAMN40623239	2018.5	0.031932	-0.00242634	Non-outliers
SAMN40623183	2010.75	0.0318366	-5.86613e-05	Non-outliers
SAMN40623184	2009.16	0.0319313	0.000541133	Non-outliers
SAMN40623157	2009.95	0.0320243	0.000382447	Non-outliers
SAMN40623199	2010.83	0.0320208	0.000101199	Non-outliers
SAMN40623252	2018.08	0.0316634	-0.00256296	Non-outliers
ERS1938051	2002.5	0.0333323	0.00405942	Non-outliers
ERS1938085	2003.5	0.0333323	0.00374157	Non-outliers
ERS1938068	2010.5	0.0335227	0.00170708	Non-outliers
ERS1938072	2010.5	0.0334307	0.00161511	Non-outliers
SAMN40623210	2015.21	0.0385144	0.00520229	Non-outliers
SAMN40623217	2016.51	0.0387631	0.00503868	Non-outliers
SAMN40623216	2016.26	0.0383241	0.00467879	Non-outliers
SAMN40623211	2015.01	0.0382293	0.00498081	Non-outliers
SAMN40623218	2016.51	0.0379443	0.00421988	Non-outliers
SAMN40623213	2017.94	0.0379837	0.00380253	Non-outliers
SAMN40623214	2016.49	0.037889	0.00416892	Non-outliers
SAMN40623215	2016.49	0.0371308	0.00341079	Non-outliers
SAMN40623212	2017.84	0.0374119	0.00326209	Non-outliers
ERS1938079	2003.5	0.0332357	0.00364504	Non-outliers
ERS1938058	2002.5	0.0332336	0.00396078	Non-outliers
ERS1938059	2002.5	0.0332315	0.00395867	Non-outliers
ERS1938060	2003.5	0.0332294	0.00363873	Non-outliers
SRR774784	2009.5	0.033513	0.00201525	Non-outliers
ERR044798	2009.5	0.0336092	0.00211145	Non-outliers
SRR227311	2009.5	0.0337049	0.00220719	Non-outliers
ERR051755	2010.5	0.0348537	0.00303808	Non-outliers
ERR051751	2010.5	0.0347617	0.0029461	Non-outliers
ERR051746	2010.5	0.0346673	0.00285167	Non-outliers
ERR051756	2010.5	0.0347685	0.00295295	Non-outliers
ERR051759	2010.5	0.0352582	0.00344261	Non-outliers
ERR051760	2010.5	0.0352582	0.00344261	Non-outliers
ERR051781	2010.5	0.035357	0.0035414	Non-outliers
ERR051782	2010.5	0.035357	0.0035414	Non-outliers
ERR051763	2010.5	0.0349755	0.00315991	Non-outliers
ERR051775	2010.5	0.0349831	0.00316756	Non-outliers
ERR051776	2010.5	0.034886	0.0030704	Non-outliers
ERR051761	2010.5	0.0350673	0.00325175	Non-outliers
ERR051762	2010.5	0.034878	0.00306246	Non-outliers
ERR051780	2010.5	0.034878	0.00306246	Non-outliers
ERR051771	2010.5	0.0347811	0.00296556	Non-outliers
ERR051783	2010.5	0.0349769	0.00316129	Non-outliers
ERR051785	2010.5	0.0349816	0.003166	Non-outliers
ERR051779	2010.5	0.0347762	0.00296063	Non-outliers
ERR051749	2010.5	0.0347709	0.00295531	Non-outliers
ERR051788	2010.5	0.034957	0.00314139	Non-outliers
ERR051764	2010.5	0.034766	0.00295044	Non-outliers
ERR051784	2010.5	0.034766	0.00295044	Non-outliers
ERR051758	2010.5	0.0354275	0.00361187	Non-outliers
ERR051787	2010.5	0.0342397	0.0024241	Non-outliers
ERR051790	2010.5	0.0342397	0.0024241	Non-outliers
ERR051745	2010.5	0.0337011	0.0018855	Non-outliers
ERR051748	2010.5	0.0336091	0.00179353	Non-outliers
ERR051789	2010.5	0.0336986	0.00188304	Non-outliers
ERR051752	2010.5	0.0337003	0.00188467	Non-outliers
ERR051777	2010.5	0.0337013	0.00188568	Non-outliers
ERR1878577	2009.5	0.0335105	0.00201273	Non-outliers
ERR1878575	2009.5	0.0337048	0.00220707	Non-outliers
ERR1878576	2009.5	0.0334186	0.00192086	Non-outliers
ERR051773	2010.5	0.033133	0.00131739	Non-outliers
ERR1878135	2005.5	0.0314753	0.00124898	Non-outliers
SAMN40623209	2015.21	0.0324486	-0.000863429	Non-outliers
ERR1880843	1992.5	0.031087	0.00499259	Non-outliers
ERR1880831	2005.5	0.0306972	0.000470832	Non-outliers
ERR579089	2005.5	0.0307921	0.000565684	Non-outliers
ERR579090	2008.5	0.0307913	-0.000388636	Non-outliers
ERR2265662	2007.5	0.0344849	0.00362289	Non-outliers
ERR2265665	2007.5	0.0374468	0.00658473	Non-outliers
ERR2265663	2007.5	0.0318779	0.00101583	Non-outliers
ERR2265664	2007.5	0.0315926	0.000730567	Non-outliers
ERR2265666	2007.5	0.0315926	0.000730567	Non-outliers
ERR018114	1999.5	0.0295111	0.00119179	Non-outliers
ACVW00000000	2002.5	0.0295254	0.000252581	Non-outliers
ERR018115	2001.5	0.0284606	-0.00049441	Non-outliers
ERR018182	2007.5	0.0285567	-0.00230535	Non-outliers
ERR025373	2001.5	0.0287423	-0.000212671	Non-outliers
ERR018116	2001.5	0.0290865	0.00013151	Non-outliers
ERR018128	2006.5	0.0289905	-0.00155366	Non-outliers
ERR018113	2001.5	0.0277475	-0.00120754	Non-outliers
ERR1880811	1998.5	0.0278983	-0.000103175	Non-outliers
ERR1880803	1995.5	0.0272274	0.000179426	Non-outliers
ERR1880808	1995.5	0.0273223	0.000274335	Non-outliers
ERR1880814	2001.5	0.029238	0.000282965	Non-outliers
ERR1880818	2002.5	0.0292319	-4.09712e-05	Non-outliers
ERR1880819	2003.5	0.0295193	-7.13542e-05	Non-outliers
ERR1880835	1999.5	0.0278944	-0.000424861	Non-outliers
ERR1880806	1994.5	0.0264575	-0.000272609	Non-outliers
ERR1880807	1994.5	0.0268376	0.00010756	Non-outliers
ERR1880799	1996.5	0.0268424	-0.000523328	Non-outliers
ERR018111	2007.5	0.0309517	8.96651e-05	Non-outliers
ERR025359	2007.5	0.0306615	-0.000200562	Non-outliers
ERR1880821	2007.5	0.0310423	0.000180234	Non-outliers
ERR025357	2007.5	0.0308507	-1.13945e-05	Non-outliers
ERR025368	2007.5	0.0312338	0.000371791	Non-outliers
ERR019885	2007.5	0.0306993	-0.000162781	Non-outliers
ERR579075	2008.5	0.0312372	5.73015e-05	Non-outliers
ERR576974	2010.5	0.0309486	-0.000866985	Non-outliers
SRR227324	2010.5	0.0310251	-0.000790514	Non-outliers
ERR025358	2007.5	0.0309556	9.35924e-05	Non-outliers
ERR025375	2007.5	0.0312432	0.000381097	Non-outliers
SRR308665	2010.5	0.0315347	-0.00028088	Non-outliers
SRR308720	2010.5	0.0315347	-0.00028088	Non-outliers
SRR308707	2010.5	0.0315322	-0.00028334	Non-outliers
SRR308713	2010.5	0.0315322	-0.00028334	Non-outliers
SRR308723	2010.5	0.0315372	-0.00027842	Non-outliers
SRR308724	2010.5	0.0315372	-0.00027842	Non-outliers
SRR308725	2010.5	0.031628	-0.000187613	Non-outliers
SRR308690	2010.5	0.0315372	-0.00027842	Non-outliers
SRR308704	2010.5	0.0315372	-0.00027842	Non-outliers
SRR308691	2010.5	0.0316304	-0.000185184	Non-outliers
SRR308692	2010.5	0.0317237	-9.19344e-05	Non-outliers
SRR308717	2010.5	0.0315322	-0.00028334	Non-outliers
SRR308693	2010.5	0.0315372	-0.00027842	Non-outliers
SRR308708	2010.5	0.0316305	-0.000185134	Non-outliers
SRR308705	2010.5	0.0315347	-0.00028088	Non-outliers
SRR308706	2010.5	0.0315347	-0.00028088	Non-outliers
SRR308709	2010.5	0.0315347	-0.00028088	Non-outliers
ERR2269926	2011.61	0.0500735	0.0179057	Outliers among published genomes
ERR2269927	2012.49	0.0324016	-4.61616e-05	Non-outliers
ERR1880823	2008.5	0.0306674	-0.000512533	Non-outliers
ERR025366	2007.5	0.0309517	8.96361e-05	Non-outliers
ERR025371	2007.5	0.0308557	-6.40492e-06	Non-outliers
ERR1880822	2007.5	0.0308557	-6.32872e-06	Non-outliers
ERR1878570	2008.5	0.0312355	5.55904e-05	Non-outliers
ERR351188	2009.5	0.0312378	-0.000259904	Non-outliers
ERR351210	2009.5	0.0312378	-0.000259904	Non-outliers
ERR351208	2009.5	0.0312355	-0.000262285	Non-outliers
ERR1880826	2009.5	0.0318163	0.000318577	Non-outliers
ERR051765	2010.5	0.031243	-0.000572587	Non-outliers
ERR051767	2010.5	0.031243	-0.000572587	Non-outliers
ERR051786	2010.5	0.0311497	-0.000665936	Non-outliers
ERR051768	2010.5	0.0311521	-0.000663476	Non-outliers
ERR051769	2010.5	0.0312455	-0.000570085	Non-outliers
ERR2265655	2015.5	0.0329936	-0.000411207	Non-outliers
ERR2265657	2015.5	0.0329938	-0.000410974	Non-outliers
ERR2265658	2015.5	0.0328016	-0.000603194	Non-outliers
ERR2265659	2015.5	0.0328964	-0.000508414	Non-outliers
ERR2265656	2015.5	0.0327967	-0.000608113	Non-outliers
ERR2265660	2015.5	0.0327942	-0.000610573	Non-outliers
ERR2269836	2013.5	0.032006	-0.000763086	Non-outliers
ERR2269837	2013.5	0.0320059	-0.000763223	Non-outliers
ERR2269835	2012.5	0.031812	-0.000639261	Non-outliers
ERR2269838	2015.5	0.0333459	-5.88631e-05	Non-outliers
ERR051770	2010.5	0.031145	-0.000670585	Non-outliers
ERR051772	2010.5	0.0310516	-0.000764007	Non-outliers
SRR491153	2011.5	0.0310491	-0.00108432	Non-outliers
ERR025369	2006.5	0.0306588	0.000114596	Non-outliers
ERR018130	2004.5	0.0295974	-0.000311167	Non-outliers
ERR1880829	2004.5	0.0297726	-0.000135885	Non-outliers
ERR025361	2004.5	0.0300592	0.000150676	Non-outliers
ERR1880830	2004.5	0.0293882	-0.000520286	Non-outliers
ERR018112	2006.5	0.0295795	-0.000964707	Non-outliers
ERR025372	2007.5	0.0295795	-0.00128255	Non-outliers
ERR019881	2004.5	0.0299787	7.01302e-05	Non-outliers
ERR1880809	2000.5	0.0294699	0.00083277	Non-outliers
ERR1880810	2000.5	0.029475	0.000837843	Non-outliers
ERR1880820	2003.5	0.0312698	0.00167912	Non-outliers
ERR1880836	2001.5	0.0295811	0.000626084	Non-outliers
ERR1880817	2002.5	0.0295697	0.000296893	Non-outliers
ERR1880813	1999.5	0.0290693	0.000750001	Non-outliers
ERR1879637	1997.5	0.0278178	0.000134211	Non-outliers
ERR018195	1992.5	0.0281998	0.0021054	Non-outliers
ERR1880802	1997.5	0.0281946	0.000510953	Non-outliers
ERR1879648	1999.5	0.027549	-0.000770335	Non-outliers
ERR1879649	1999.5	0.027549	-0.000770335	Non-outliers
ERR1880800	1996.5	0.0281903	0.000824563	Non-outliers
ERR1879597	1996.5	0.0269441	-0.000421687	Non-outliers
ERR386658	2012.5	0.0296554	-0.00279592	Non-outliers
ERR1878604	2012.5	0.029751	-0.0027003	Non-outliers
ERR1878605	2012.5	0.0296578	-0.00279345	Non-outliers
ERR386666	2012.5	0.0293738	-0.00307744	Non-outliers
ERR386704	2012.5	0.029467	-0.00298431	Non-outliers
ERR1878571	2006.5	0.0290848	-0.00145937	Non-outliers
ERR1877954	2002.5	0.0276519	-0.00162095	Non-outliers
ERR1878088	2002.5	0.0276519	-0.00162095	Non-outliers
ERR1880772	2008.5	0.0287982	-0.00238171	Non-outliers
ERR1880773	2008.5	0.0288951	-0.00228484	Non-outliers
ERR1878111	2004.5	0.0282202	-0.00168829	Non-outliers
ERR1878115	2004.5	0.0281344	-0.00177413	Non-outliers
ERR1878127	2004.5	0.0283231	-0.00158539	Non-outliers
ERR1878150	2005.5	0.0283255	-0.00190086	Non-outliers
ERR1878557	2006.5	0.0287078	-0.00183638	Non-outliers
ERR1878559	2005.5	0.0287078	-0.00151854	Non-outliers
ERR1878117	2004.5	0.0282251	-0.00168338	Non-outliers
ERR1878149	2006.5	0.0285097	-0.00203447	Non-outliers
ERR1878556	2005.5	0.0287012	-0.00152517	Non-outliers
ERR1878558	2006.5	0.028608	-0.00193624	Non-outliers
ERR1878112	2004.5	0.0276483	-0.00226018	Non-outliers
ERR976574	1998.5	0.0269816	-0.00101989	Non-outliers
ERR1878098	2003.5	0.0270795	-0.00251123	Non-outliers
ERR1878099	2003.5	0.0270795	-0.00251123	Non-outliers
ERR998699	1996.5	0.0266977	-0.000668075	Non-outliers
ERR1877646	2001.5	0.0278445	-0.00111048	Non-outliers
ERR1877647	2001.5	0.0278444	-0.00111059	Non-outliers
ERR1878089	2002.5	0.0280345	-0.00123829	Non-outliers
ERR1878100	2003.5	0.0279389	-0.0016518	Non-outliers
ERR1878102	2003.5	0.0283184	-0.00127224	Non-outliers
ERR998684	1995.5	0.0261206	-0.000927317	Non-outliers
ERR976543	1994.5	0.0260286	-0.000701458	Non-outliers
ERR998678	1995.5	0.0264135	-0.00063446	Non-outliers
ERR998679	1995.5	0.0299623	0.00291439	Non-outliers
ERR998658	1994.5	0.0268919	0.000161788	Non-outliers
ERR572571	2010.5	0.0306219	-0.00119371	Non-outliers
ERR572572	2010.5	0.0306219	-0.00119371	Non-outliers
ERR572840	2011.5	0.0306194	-0.00151401	Non-outliers
ERR572574	2010.5	0.030617	-0.00119863	Non-outliers
ERR572582	2011.5	0.0306145	-0.00151893	Non-outliers
ERR1024518	2011.5	0.0305215	-0.00161196	Non-outliers
ERR1878587	2010.5	0.0304284	-0.00138721	Non-outliers
ERR1878586	2010.5	0.0304259	-0.00138967	Non-outliers
ERR1878565	2008.5	0.0299458	-0.00123413	Non-outliers
ERR1878566	2008.5	0.0300388	-0.00114114	Non-outliers
ERR1878546	2006.5	0.029756	-0.000788234	Non-outliers
ERR1878547	2006.5	0.0295673	-0.000976953	Non-outliers
ERR1878544	2006.5	0.0301374	-0.000406827	Non-outliers
ERR1878133	2005.5	0.0287081	-0.00151828	Non-outliers
ERR1878134	2005.5	0.0287081	-0.00151828	Non-outliers
ERR1878562	2005.5	0.0288037	-0.00142269	Non-outliers
ERR1878563	2005.5	0.0288037	-0.00142269	Non-outliers
ERR1878572	2006.5	0.0297587	-0.000785517	Non-outliers
ERR1878545	2006.5	0.0291848	-0.00135937	Non-outliers
ERR1878561	2007.5	0.0290885	-0.00177357	Non-outliers
ERR1878110	2004.5	0.0283212	-0.00158732	Non-outliers
ERR1880770	2003.5	0.0288953	-0.00069534	Non-outliers
ERR1880771	2003.5	0.0288015	-0.000789147	Non-outliers
ERR1878113	2004.5	0.0291791	-0.000729446	Non-outliers
ERR1878109	2004.5	0.0287018	-0.00120675	Non-outliers
ERR1878091	2003.5	0.0285116	-0.00107912	Non-outliers
ERR1877956	2002.5	0.0283234	-0.000949469	Non-outliers
ERR1877957	2002.5	0.0283233	-0.000949503	Non-outliers
ERR1878092	2003.5	0.0284189	-0.00117175	Non-outliers
ERR1877945	2001.5	0.0284212	-0.00053375	Non-outliers
ERR1877947	2001.5	0.0283258	-0.000629192	Non-outliers
ERR1877946	2001.5	0.0283259	-0.000629136	Non-outliers
ERR1877950	2001.5	0.0282328	-0.000722193	Non-outliers
ERR1878105	2004.5	0.0284211	-0.00148747	Non-outliers
ERR1878106	2001.5	0.0285264	-0.000428569	Non-outliers
ERR1878128	2005.5	0.0284334	-0.00179302	Non-outliers
ERR1878107	2002.5	0.0285239	-0.000748947	Non-outliers
ERR1878108	2004.5	0.0284284	-0.00148009	Non-outliers
ERR1878129	2005.5	0.028426	-0.0018004	Non-outliers
ERR1878152	2006.5	0.0288985	-0.00164568	Non-outliers
ERR1878573	2008.5	0.0288988	-0.00228108	Non-outliers
ERR1878574	2008.5	0.0286171	-0.00256281	Non-outliers
ERR1878130	2005.5	0.0288026	-0.00142375	Non-outliers
ERR1878131	2005.5	0.0288956	-0.00133075	Non-outliers
ERR1878549	2007.5	0.0295618	-0.00130021	Non-outliers
ERR1878550	2007.5	0.0294692	-0.00139282	Non-outliers
ERR976572	1998.5	0.0268966	-0.00110482	Non-outliers
ERR976573	1998.5	0.0268966	-0.00110482	Non-outliers
ERR1877637	1999.5	0.0277502	-0.000569061	Non-outliers
ERR1877643	2000.5	0.0276544	-0.000982743	Non-outliers
ERR1877645	2000.5	0.0276545	-0.000982626	Non-outliers
ERR1877944	2001.5	0.0283266	-0.000628417	Non-outliers
ERR1877948	2001.5	0.0286105	-0.000344498	Non-outliers
ERR1877949	2001.5	0.0285175	-0.000437508	Non-outliers
ERR1878114	2004.5	0.0291836	-0.000724945	Non-outliers
ERR1878146	2005.5	0.0296638	-0.000562591	Non-outliers
ERR1878147	2005.5	0.0296638	-0.000562591	Non-outliers
ERR1879646	1999.5	0.0274669	-0.000852363	Non-outliers
ERR976576	1998.5	0.0276686	-0.000332903	Non-outliers
ERR976578	1998.5	0.0276686	-0.000332907	Non-outliers
ERR976579	1998.5	0.027573	-0.000428472	Non-outliers
ERR1879638	1998.5	0.0275705	-0.000430932	Non-outliers
ERR976577	1998.5	0.0276612	-0.000340302	Non-outliers
ERR998703	1996.5	0.0271885	-0.000177292	Non-outliers
ERR998712	1996.5	0.0269973	-0.000368497	Non-outliers
ERR998725	1997.5	0.0269017	-0.000781889	Non-outliers
ERR998711	1996.5	0.0271835	-0.000182272	Non-outliers
ERR998692	1996.5	0.0269019	-0.000463904	Non-outliers
ERR998705	1996.5	0.0271887	-0.000177038	Non-outliers
ERR998706	1996.5	0.0269018	-0.00046393	Non-outliers
ERR998708	1996.5	0.0270931	-0.000272691	Non-outliers
ERR998700	1996.5	0.0270937	-0.000272086	Non-outliers
ERR998701	1996.5	0.027093	-0.000272816	Non-outliers
ERR998707	1996.5	0.0269018	-0.000463958	Non-outliers
ERR998709	1996.5	0.0268063	-0.000559506	Non-outliers
ERR998702	1996.5	0.027276	-8.97436e-05	Non-outliers
ERR1879656	1997.5	0.0269865	-0.000697162	Non-outliers
ERR976554	1997.5	0.0271938	-0.000489811	Non-outliers
ERR976555	1997.5	0.0271938	-0.000489817	Non-outliers
ERR998742	1997.5	0.0270982	-0.000585396	Non-outliers
ERR998740	1997.5	0.0271888	-0.000494785	Non-outliers
ERR998739	1997.5	0.0271864	-0.000497238	Non-outliers
ERR998743	1997.5	0.0271839	-0.000499695	Non-outliers
ERR998726	1997.5	0.0268018	-0.000881781	Non-outliers
ERR998689	1996.5	0.0266108	-0.000755024	Non-outliers
ERR998686	1995.5	0.0269932	-5.47399e-05	Non-outliers
ERR998749	1997.5	0.0269954	-0.000688195	Non-outliers
ERR998750	1997.5	0.0272797	-0.000403928	Non-outliers
ERR998673	1995.5	0.0261337	-0.000914271	Non-outliers
ERR998674	1995.5	0.0261361	-0.000911811	Non-outliers
ERR998683	1995.5	0.0261361	-0.000911811	Non-outliers
ERR998682	1995.5	0.0272788	0.000230889	Non-outliers
ERR998687	1995.5	0.0268007	-0.000247269	Non-outliers
ERR998688	1995.5	0.0263224	-0.000725579	Non-outliers
ERR998704	1996.5	0.0266059	-0.000759921	Non-outliers
ERR998690	1996.5	0.0265106	-0.000855134	Non-outliers
ERR1879598	1996.5	0.0266045	-0.000761304	Non-outliers
ERR998691	1996.5	0.0262302	-0.00113558	Non-outliers
ERR1879434	1994.5	0.0272823	0.000552244	Non-outliers
ERR998693	1996.5	0.0262327	-0.00113305	Non-outliers
ERR998695	1996.5	0.026424	-0.000941799	Non-outliers
ERR998710	1996.5	0.026517	-0.000848807	Non-outliers
ERR998717	1996.5	0.026235	-0.00113076	Non-outliers
ERR998718	1996.5	0.026235	-0.00113076	Non-outliers
ERR998720	1996.5	0.0262326	-0.00113322	Non-outliers
ERR998719	1996.5	0.0263232	-0.00104257	Non-outliers
ERR1880762	1997.5	0.0267181	-0.00096548	Non-outliers
ERR1879599	1996.5	0.0267051	-0.000660651	Non-outliers
ERR976504	1994.5	0.0258509	-0.000879219	Non-outliers
ERR998657	1994.5	0.025944	-0.000786074	Non-outliers
ERR1880795	1994.5	0.0264217	-0.000308418	Non-outliers
ERR976538	1994.5	0.0266166	-0.000113475	Non-outliers
ERR976539	1994.5	0.0267145	-1.56128e-05	Non-outliers
ERR998685	1995.5	0.0264272	-0.000620747	Non-outliers
ERR998676	1995.5	0.0261352	-0.000912743	Non-outliers
ERR998677	1995.5	0.0263264	-0.000721489	Non-outliers
ERR976542	1994.5	0.025944	-0.000786079	Non-outliers
ERR998670	1995.5	0.0260396	-0.00100832	Non-outliers
ERR976537	1994.5	0.0262259	-0.000504181	Non-outliers
ERR998675	1995.5	0.0267059	-0.000342033	Non-outliers
ERR1880804	1993.5	0.0266045	0.000192257	Non-outliers
ERR1880805	1993.5	0.0268927	0.000480451	Non-outliers
ERR1879576	1994.5	0.02689	0.000159911	Non-outliers
ERR1880844	1992.5	0.0262291	0.000134695	Non-outliers
ERR018126	1990.5	0.026082	0.00062332	Non-outliers
ERR018122	1991.5	0.0255498	-0.00022672	Non-outliers
ERR025396	1991.5	0.0249009	-0.000875635	Non-outliers
ERR018127	1989.5	0.0254805	0.000339633	Non-outliers
ERR1880842	1989.5	0.026146	0.00100514	Non-outliers
ERR018153	1989.5	0.025578	0.000437134	Non-outliers
ERR018154	1989.5	0.0254778	0.000336888	Non-outliers
ERR976585	1999.5	0.0283258	6.48963e-06	Non-outliers
ERR976586	1999.5	0.0284238	0.000104459	Non-outliers
ERR976587	1999.5	0.0284238	0.000104459	Non-outliers
ERR025356	2005.5	0.0296611	-0.000565227	Non-outliers
ERR025367	2005.5	0.0296636	-0.000562723	Non-outliers
ERR025377	2005.5	0.0300458	-0.000180598	Non-outliers
ERR044797	2004.5	0.0297595	-0.000149073	Non-outliers
ACHZ00000000	2004.5	0.0297604	-0.000148124	Non-outliers
ERR044799	2009.5	0.0306205	-0.00087726	Non-outliers
ERR044800	2009.5	0.0305236	-0.000974123	Non-outliers
ERR1880782	2001.5	0.0290924	0.000137454	Non-outliers
ERR1880784	2001.5	0.0289971	4.20782e-05	Non-outliers
ERR1880787	2001.5	0.0288051	-0.0001499	Non-outliers
ERR1880783	2001.5	0.0288051	-0.0001499	Non-outliers
ERR1877613	2001.5	0.0298573	0.000902344	Non-outliers
ERR1880763	1997.5	0.0281382	0.000454628	Non-outliers
ERR1880768	2002.5	0.0291243	-0.00014852	Non-outliers
ERR1880769	2002.5	0.0291243	-0.00014852	Non-outliers
ERR1880781	2001.5	0.0291219	0.000166864	Non-outliers
ERR1880790	2001.5	0.029405	0.000450038	Non-outliers
ERR1880788	2001.5	0.029597	0.000641963	Non-outliers
ERR1880789	1998.5	0.0294015	0.00140005	Non-outliers
ERR1880774	2001.5	0.0295961	0.000641122	Non-outliers
ERR1880776	2001.5	0.029595	0.000639986	Non-outliers
ERR1880775	2001.5	0.0293076	0.000352574	Non-outliers
ERR1880777	2001.5	0.0294942	0.000539179	Non-outliers
ERR1880778	2001.5	0.029917	0.000961967	Non-outliers
ERR1880785	2001.5	0.0294279	0.000472906	Non-outliers
ERR1880779	2001.5	0.0299089	0.000953908	Non-outliers
ERR1880780	2001.5	0.0299089	0.000953908	Non-outliers
ERR1878096	2003.5	0.028696	-0.000894673	Non-outliers
ERR1879588	1995.5	0.0276225	0.000574527	Non-outliers
ERR1879593	1995.5	0.0272427	0.000194789	Non-outliers
ERR1879594	1995.5	0.0275244	0.000476421	Non-outliers
ERR042738	1994.5	0.0271278	0.000397688	Non-outliers
ERR1879393	1994.5	0.0282745	0.00154438	Non-outliers
ERR1878555	1994.5	0.0272257	0.000495583	Non-outliers
ERR1878560	1994.5	0.0269413	0.000211235	Non-outliers
ERR042733	1994.5	0.0272321	0.000502004	Non-outliers
ERR1880794	1994.5	0.0274238	0.000693695	Non-outliers
ERR042729	1994.5	0.0332886	0.00655852	Non-outliers
ERR1879438	1994.5	0.0271132	0.000383144	Non-outliers
ERR1879577	1994.5	0.0267335	3.40447e-06	Non-outliers
ERR1879389	1993.5	0.027242	0.000829747	Non-outliers
ERR1879432	1993.5	0.0273036	0.00089136	Non-outliers
ERR018120	1994.5	0.0271493	0.000419168	Non-outliers
CP001485_CP001486	1994.5	0.0269186	0.000188519	Non-outliers
ERR018179	1994.5	0.0264865	-0.000243619	Non-outliers
ERR018124	1992.5	0.0261139	1.95127e-05	Non-outliers
ERR018125	1991.5	0.0259899	0.000213346	Non-outliers
ERR1880840	1991.5	0.0274415	0.00166495	Non-outliers
ERR1880841	1991.5	0.0269449	0.00116835	Non-outliers
ERR019883	1991.5	0.0263038	0.00052725	Non-outliers
ERR1879553	1992.5	0.0263719	0.00027745	Non-outliers
ERR042754	1992.5	0.0266554	0.000560983	Non-outliers
ERR044783	1992.5	0.0266554	0.000560983	Non-outliers
ERR044791	1997.5	0.0269389	-0.00074469	Non-outliers
ERR108517	1999.5	0.0277093	-0.000610017	Non-outliers
ERR044781	1991.5	0.0275143	0.0017377	Non-outliers
ERR163243	1995.5	0.0265563	-0.000491636	Non-outliers
ERR163244	1995.5	0.0265563	-0.000491614	Non-outliers
ERR108518	1999.5	0.027131	-0.00118832	Non-outliers
ERR108522	2000.5	0.0269402	-0.00169696	Non-outliers
ERR044785	1993.5	0.0264685	5.62375e-05	Non-outliers
ERR044786	1993.5	0.0261814	-0.000230863	Non-outliers
ERR163242	1994.5	0.0263727	-0.000357346	Non-outliers
ERR163241	1994.5	0.0263727	-0.000357354	Non-outliers
ERR108516	1998.5	0.0268459	-0.00115555	Non-outliers
ERR163240	1993.5	0.0261794	-0.000232827	Non-outliers
ERR044779	1991.5	0.0262711	0.000494577	Non-outliers
ERR019879	1995.5	0.0284711	0.00142314	Non-outliers
ERR025362	2004.5	0.0284711	-0.00143745	Non-outliers
ERR579085	2002.5	0.0291691	-0.000103749	Non-outliers
ERR579309	2001.5	0.0283285	-0.00062646	Non-outliers
ERR576951	2001.5	0.0283744	-0.000580608	Non-outliers
ERR019880	2002.5	0.0294648	0.000191924	Non-outliers
ERR025364	2003.5	0.0282744	-0.00131632	Non-outliers
ERR1877943	2001.5	0.0274157	-0.00153931	Non-outliers
ERR1879570	1993.5	0.0262677	-0.000144518	Non-outliers
ERR576977	1993.5	0.0267552	0.000342936	Non-outliers
ERR579311	1994.5	0.0261804	-0.000549704	Non-outliers
ERR579986	1994.5	0.0343079	0.00757779	Non-outliers
ERR576986	1993.5	0.0260827	-0.000329525	Non-outliers
ERR579073	1996.5	0.0257018	-0.00166399	Non-outliers
ERR579313	2001.5	0.0270435	-0.00191154	Non-outliers
ERR1879538	1993.5	0.0264572	4.49633e-05	Non-outliers
ERR019884	2000.5	0.0279154	-0.000721735	Non-outliers
ERR579086	2001.5	0.0291455	0.000190479	Non-outliers
ERR579091	2000.5	0.0284686	-0.000168597	Non-outliers
ERR579092	1998.5	0.0279532	-4.82164e-05	Non-outliers
ERR576975	2001.5	0.0274176	-0.00153741	Non-outliers
ERR1879644	1999.5	0.0277967	-0.000522557	Non-outliers
ERR576976	1998.5	0.027703	-0.000298443	Non-outliers
ERR1879645	1999.5	0.0277017	-0.000617568	Non-outliers
ERR579077	1998.5	0.0273188	-0.000682627	Non-outliers
ERR576984	1999.5	0.0280154	-0.000303911	Non-outliers
ERR579076	2000.5	0.0280873	-0.000549861	Non-outliers
ERR579069	1998.5	0.0279917	-9.79206e-06	Non-outliers
ERR579079	1993.5	0.0278983	0.00148606	Non-outliers
ERR579093	1998.5	0.027606	-0.000395498	Non-outliers
ERR579078	1997.5	0.0279903	0.000306698	Non-outliers
ERR579114	1998.5	0.0317304	0.00372891	Non-outliers
ERR579068	1995.5	0.0278022	0.000754292	Non-outliers
ERR576985	1994.5	0.0501608	0.0234307	Outliers among published genomes
ERR1879429	1992.5	0.0265586	0.000464214	Non-outliers
ERR1879430	1991.5	0.0261747	0.000398097	Non-outliers
ERR1879574	1991.5	0.0253152	-0.000461326	Non-outliers
ERR976395	1987.5	0.0267347	0.00222949	Non-outliers
ERR976412	1986.5	0.0237616	-0.000425754	Non-outliers
ERR976409	1986.5	0.0237591	-0.00042821	Non-outliers
ERR976476	1990.5	0.024333	-0.00112567	Non-outliers
ERR976517	1991.5	0.0257673	-9.26981e-06	Non-outliers
ERR976518	1991.5	0.0255822	-0.00019436	Non-outliers
ERR976520	1991.5	0.0253884	-0.000388203	Non-outliers
ERR998660	1994.5	0.025004	-0.00172614	Non-outliers
ERR998661	1994.5	0.0248129	-0.00191722	Non-outliers
ERR976527	1993.5	0.0246191	-0.00179316	Non-outliers
ERR976541	1994.5	0.0245235	-0.00220661	Non-outliers
ERR976477	1986.5	0.0237568	-0.00043058	Non-outliers
ERR976513	1991.5	0.0239478	-0.00182876	Non-outliers
ERR1879546	1990.5	0.0238521	-0.00160666	Non-outliers
ERR976514	1991.5	0.025197	-0.000579555	Non-outliers
ERR976515	1991.5	0.025197	-0.000579555	Non-outliers
ERR976516	1991.5	0.0241444	-0.00163211	Non-outliers
ERR998666	1995.5	0.0251078	-0.00194017	Non-outliers
ERR998656	1994.5	0.0250138	-0.00171625	Non-outliers
ERR998662	1994.5	0.0250138	-0.00171625	Non-outliers
ERR976535	1994.5	0.0248156	-0.00191449	Non-outliers
ERR976580	1998.5	0.0251001	-0.00290139	Non-outliers
ERR976559	1998.5	0.0252046	-0.00279685	Non-outliers
ERR976547	1997.5	0.0252046	-0.00247901	Non-outliers
ERR976560	1998.5	0.0252953	-0.00270618	Non-outliers
ERR998729	1997.5	0.0251115	-0.0025721	Non-outliers
ERR998730	1997.5	0.0251115	-0.0025721	Non-outliers
ERR998746	1997.5	0.0251091	-0.00257456	Non-outliers
ERR998741	1997.5	0.0252928	-0.00239085	Non-outliers
ERR1879647	1999.5	0.0255793	-0.00274003	Non-outliers
ERR998698	1996.5	0.0256763	-0.00168946	Non-outliers
ERR998694	1996.5	0.0253912	-0.00197459	Non-outliers
ERR998696	1996.5	0.0250136	-0.0023522	Non-outliers
ERR998697	1996.5	0.0252011	-0.00216466	Non-outliers
ERR998735	1997.5	0.0252929	-0.00239076	Non-outliers
ERR998736	1997.5	0.0252071	-0.00247651	Non-outliers
ERR998737	1997.5	0.0253002	-0.00238337	Non-outliers
ERR998748	1997.5	0.0252047	-0.00247897	Non-outliers
ERR998744	1997.5	0.0252071	-0.00247651	Non-outliers
ERR998745	1997.5	0.0253003	-0.00238334	Non-outliers
ERR998747	1997.5	0.0252977	-0.00238587	Non-outliers
ERR998738	1997.5	0.0251997	-0.00248389	Non-outliers
ERR998663	1994.5	0.0250996	-0.00163054	Non-outliers
ERR976561	1998.5	0.0263128	-0.00168864	Non-outliers
ERR976562	1998.5	0.0263153	-0.00168617	Non-outliers
ERR976568	1998.5	0.0266021	-0.00139937	Non-outliers
ERR976570	1998.5	0.026509	-0.00149251	Non-outliers
ERR1879650	1999.5	0.0264426	-0.00187669	Non-outliers
ERR998727	1997.5	0.025865	-0.0018186	Non-outliers
ERR998728	1997.5	0.025865	-0.00181866	Non-outliers
ERR998731	1997.5	0.0257694	-0.00191421	Non-outliers
ERR976519	1991.5	0.0238595	-0.0019171	Non-outliers
ERR976581	1998.5	0.0251962	-0.00280531	Non-outliers
ERR976582	1998.5	0.0251004	-0.00290111	Non-outliers
ERR998671	1995.5	0.024817	-0.00223092	Non-outliers
ERR998672	1995.5	0.024817	-0.00223092	Non-outliers
ERR976534	1993.5	0.0240531	-0.00235914	Non-outliers
ERR976536	1993.5	0.0240531	-0.00235914	Non-outliers
ERR976545	1994.5	0.0242418	-0.0024883	Non-outliers
ERR976546	1994.5	0.0245262	-0.0022039	Non-outliers
ERR579080	1992.5	0.0266063	0.000511903	Non-outliers
ERR579081	1991.5	0.026195	0.000418454	Non-outliers
ERR579082	1990.5	0.025627	0.000168253	Non-outliers
ERR018147	1990.5	0.0231968	-0.00226196	Non-outliers
ERR1878615	1990.5	0.0250349	-0.000423862	Non-outliers
ERR1878616	1990.5	0.025035	-0.000423672	Non-outliers
ERR1879433	1990.5	0.0251012	-0.000357518	Non-outliers
ERR976565	1997.5	0.026822	-0.000861571	Non-outliers
ERR976551	1997.5	0.026729	-0.000954641	Non-outliers
ERR1879387	1998.5	0.0288911	0.000889638	Non-outliers
ERR1879545	1998.5	0.0290199	0.00101842	Non-outliers
ERR976549	1997.5	0.0266321	-0.00105154	Non-outliers
ERR976583	1999.5	0.0274905	-0.000828759	Non-outliers
ERR1877649	2000.5	0.0285417	-9.54238e-05	Non-outliers
ERR1877938	2000.5	0.0284487	-0.000188412	Non-outliers
ERR1878094	2003.5	0.0295014	-8.93105e-05	Non-outliers
ERR1878095	2003.5	0.0295014	-8.93105e-05	Non-outliers
ERR998732	1997.5	0.0267253	-0.00095827	Non-outliers
ERR976597	1994.5	0.0256772	-0.00105285	Non-outliers
ERR1879575	1994.5	0.026251	-0.000479058	Non-outliers
ERR1879385	1998.5	0.0352076	0.00720614	Non-outliers
ERR1879544	1998.5	0.027046	-0.000955444	Non-outliers
ERR1879543	1998.5	0.0263674	-0.00163403	Non-outliers
ERR976598	1994.5	0.0252944	-0.00143565	Non-outliers
ERR976599	1994.5	0.025485	-0.00124513	Non-outliers
ERR1879652	1993.5	0.0247215	-0.00169076	Non-outliers
ERR1879572	1993.5	0.0247215	-0.00169076	Non-outliers
ERR1879595	1996.5	0.0254789	-0.00188685	Non-outliers
ERR1879600	1996.5	0.0252876	-0.0020782	Non-outliers
ERR1879549	1991.5	0.0259603	0.000183761	Non-outliers
ERR1879550	1991.5	0.0244276	-0.00134894	Non-outliers
ERR1879431	1987.5	0.0244437	-6.14992e-05	Non-outliers
ERR579061	1988.5	0.0239529	-0.000870176	Non-outliers
ERR018121	2002.5	0.0290186	-0.000254214	Non-outliers
ERR018119	1993.5	0.0257149	-0.000697335	Non-outliers
AAKF03000000	1992.5	0.0256879	-0.000406489	Non-outliers
ERR1880839	1990.5	0.0255803	0.000121619	Non-outliers
ERR1880837	1990.5	0.0251934	-0.000265299	Non-outliers
ERR1880838	1989.5	0.0247149	-0.000425971	Non-outliers
ERR1879571	1981.5	0.0220186	-0.000579541	Non-outliers
ERR018189	1980.5	0.0223037	2.34472e-05	Non-outliers
ERR018177	1987.5	0.0220351	-0.00247011	Non-outliers
ERR1879548	1991.5	0.023844	-0.00193257	Non-outliers
ERR576970	1990.5	0.0407	0.0152413	Outliers among published genomes
ERR579067	1986.5	0.0245293	0.000341971	Non-outliers
ERR018169	1989.5	0.0232252	-0.00191569	Non-outliers
ERR579064	1987.5	0.0233486	-0.00115657	Non-outliers
ERR018171	1989.5	0.0236103	-0.00153061	Non-outliers
ERR1879551	1983.5	0.0277216	0.00448776	Non-outliers
ERR025383	1979.5	0.0219074	-5.50787e-05	Non-outliers
ERR018193	1978.5	0.0214317	-0.000212898	Non-outliers
ERR976404	1988.5	0.0251315	0.000308478	Non-outliers
ERR976524	1992.5	0.0289466	0.00285223	Non-outliers
ERR976521	1991.5	0.0256172	-0.000159404	Non-outliers
ERR976525	1993.5	0.0244061	-0.00200616	Non-outliers
ERR1880764	1998.5	0.0245086	-0.0034929	Non-outliers
ERR1880765	1998.5	0.0247011	-0.0033004	Non-outliers
ERR976526	1993.5	0.0244694	-0.00194285	Non-outliers
ERR976414	1988.5	0.0237697	-0.00105336	Non-outliers
ERR1877615	1998.5	0.0237697	-0.00423179	Non-outliers
ERR1877614	1998.5	0.023865	-0.00413651	Non-outliers
ERR976528	1993.5	0.0243963	-0.00201597	Non-outliers
ERR976529	1993.5	0.0322439	0.00583163	Non-outliers
ERR976548	1997.5	0.0254972	-0.00218643	Non-outliers
ERR976550	1997.5	0.0254972	-0.00218643	Non-outliers
ERR998734	1997.5	0.0253993	-0.00228434	Non-outliers
ERR1879655	1997.5	0.0256842	-0.00199947	Non-outliers
ERR164757	1996.5	0.0261601	-0.00120567	Non-outliers
ERR164759	1997.5	0.0256859	-0.00199772	Non-outliers
ERR164763	1997.5	0.0262572	-0.00142645	Non-outliers
ERR1879658	1997.5	0.0255979	-0.00208575	Non-outliers
ERR1880761	1997.5	0.0255961	-0.00208751	Non-outliers
ERR164758	1996.5	0.0256815	-0.0016843	Non-outliers
ERR164760	1997.5	0.0253036	-0.00238003	Non-outliers
ERR1879654	1996.5	0.0261678	-0.00119801	Non-outliers
ERR044794	1996.5	0.0257731	-0.00159264	Non-outliers
ERR1879653	1996.5	0.0401223	0.0127565	Outliers among published genomes
ERR976531	1993.5	0.0252519	-0.00116031	Non-outliers
ERR976540	1994.5	0.0244926	-0.00223754	Non-outliers
ERR998668	1995.5	0.0318413	0.00479334	Non-outliers
ERR998669	1995.5	0.0249649	-0.00208304	Non-outliers
ERR998681	1995.5	0.0247746	-0.00227328	Non-outliers
ERR998667	1995.5	0.0248679	-0.00218005	Non-outliers
ERR976530	1993.5	0.0262949	-0.000117326	Non-outliers
ERR1877618	1992.5	0.0239918	-0.00210259	Non-outliers
ERR1877617	1992.5	0.0238955	-0.00219891	Non-outliers
ERR976544	1994.5	0.0246456	-0.00208447	Non-outliers
ERR998659	1994.5	0.0244548	-0.00227531	Non-outliers
ERR998713	1996.5	0.0253091	-0.0020567	Non-outliers
ERR998723	1997.5	0.0255019	-0.00218173	Non-outliers
ERR998724	1997.5	0.0255939	-0.00208975	Non-outliers
ERR998733	1997.5	0.0258808	-0.0018028	Non-outliers
ERR998714	1996.5	0.0249306	-0.00243513	Non-outliers
ERR998715	1996.5	0.0250251	-0.00234069	Non-outliers
ERR998716	1996.5	0.0251171	-0.00224872	Non-outliers
ERR998721	1996.5	0.0246446	-0.00272117	Non-outliers
ERR998722	1996.5	0.0246446	-0.00272117	Non-outliers
ERR1879636	1997.5	0.0250231	-0.00266055	Non-outliers
ERR976484	1988.5	0.024111	-0.000712023	Non-outliers
ERR976410	1984.5	0.0225818	-0.000969829	Non-outliers
ERR976487	1985.5	0.0234451	-0.000424412	Non-outliers
ERR1879537	1985.5	0.0244934	0.000623896	Non-outliers
ACHX00000000	1985.5	0.0225101	-0.00135939	Non-outliers
ERR018192	1978.5	0.0218741	0.000229535	Non-outliers
ERR976478	1985.5	0.0210137	-0.0028558	Non-outliers
ERR976482	1985.5	0.0210137	-0.0028558	Non-outliers
ERR1879536	1985.5	0.0222555	-0.00161399	Non-outliers
ERR1879392	1985.5	0.0216808	-0.0021887	Non-outliers
ERR1880797	1980.5	0.0354321	0.0131518	Outliers among published genomes
ERR1879388	1981.5	0.0216806	-0.000917493	Non-outliers
ERR1879390	1976.5	0.0231211	0.00211218	Non-outliers
ERR018176	1987.5	0.0248047	0.000299492	Non-outliers
ERR025386	1979.5	0.0228313	0.000868827	Non-outliers
ERR579049	1977.5	0.0221804	0.000853666	Non-outliers
ERR018188	1979.5	0.0224559	0.000493512	Non-outliers
ERR018186	1973.5	0.0204789	0.000423561	Non-outliers
ERS3013719	2017.5	0.0196751	-0.0143653	Outliers among published genomes
AE003852_AE003853	1975.5	0.0196751	-0.00101592	Non-outliers
ERR025385	1971.5	0.0195807	0.000161021	Non-outliers
ERR576987	1988.5	0.0225642	-0.0022588	Non-outliers
ERR579070	1989.5	0.0324195	0.00727868	Non-outliers
ERR576996	1983.5	0.0223686	-0.000865169	Non-outliers
ERR579072	1980.5	0.0215154	-0.000764852	Non-outliers
ERR576988	1984.5	0.0219963	-0.00155537	Non-outliers
ERR579088	1984.5	0.0221875	-0.00136413	Non-outliers
ERR579065	1981.5	0.0230349	0.000436735	Non-outliers
ERR577139	1982.5	0.0263958	0.00347981	Non-outliers
ERR576995	1983.5	0.0216998	-0.00153404	Non-outliers
ERR579919	1985.5	0.0219192	-0.00195027	Non-outliers
ERR577141	1980.5	0.0215125	-0.000767797	Non-outliers
ERR579062	1979.5	0.0222747	0.000312312	Non-outliers
ERR579083	1979.5	0.0220857	0.000123259	Non-outliers
ERR579087	1978.5	0.0213208	-0.00032382	Non-outliers
ERR1878614	1974.5	0.0194896	-0.000883594	Non-outliers
ERR976399	1970.5	0.0190155	-8.63385e-05	Non-outliers
ERR976463	1970.5	0.0188277	-0.000274103	Non-outliers
ERR042748	1970.5	0.0187344	-0.000367402	Non-outliers
ERR1879625	1970.5	0.0187369	-0.000364942	Non-outliers
ERR1879626	1970.5	0.0187369	-0.000364942	Non-outliers
ERR1879624	1970.5	0.018824	-0.000277887	Non-outliers
ERR1879627	1970.5	0.0187288	-0.00037301	Non-outliers
ERR577140	1981.5	0.0241798	0.00158168	Non-outliers
ERR577142	1979.5	0.0232147	0.00125226	Non-outliers
ERR1880816	1980.5	0.023679	0.00139871	Non-outliers
ERR579051	1973.5	0.0210628	0.00100739	Non-outliers
ERR1878613	1970.5	0.0195896	0.000487709	Non-outliers
ERR1879560	1970.5	0.0185472	-0.000554678	Non-outliers
ERR1879632	1970.5	0.0185472	-0.000554678	Non-outliers
ERR1879631	1970.5	0.0186367	-0.000465163	Non-outliers
ERR976506	1971.5	0.0199725	0.000552843	Non-outliers
ERR976398	1970.5	0.0183558	-0.000746007	Non-outliers
ERR1879561	1970.5	0.0183583	-0.000743548	Non-outliers
ERR1879563	1970.5	0.0183583	-0.000743548	Non-outliers
ERR976403	1970.5	0.0184822	-0.000619594	Non-outliers
ERR976406	1975.5	0.0202034	-0.000487617	Non-outliers
ERR976444	1974.5	0.0189634	-0.00140984	Non-outliers
ERR976441	1974.5	0.0188979	-0.00147537	Non-outliers
ERR1879585	1974.5	0.0194691	-0.000904142	Non-outliers
ERR1879436	1973.5	0.0191431	-0.000912313	Non-outliers
ERR976449	1972.5	0.0183927	-0.0013448	Non-outliers
ERR976447	1972.5	0.01867	-0.00106754	Non-outliers
ERR976450	1972.5	0.0187652	-0.000972367	Non-outliers
ERR976467	1970.5	0.0186682	-0.000433639	Non-outliers
ERR976470	1970.5	0.0186674	-0.000434476	Non-outliers
ERR976455	1971.5	0.018763	-0.000656661	Non-outliers
ERR976454	1971.5	0.0185729	-0.000846755	Non-outliers
ERR976407	1982.5	0.0194241	-0.00349184	Non-outliers
ERR976445	1974.5	0.0186627	-0.00171052	Non-outliers
ERR976451	1975.5	0.0192329	-0.00145812	Non-outliers
ERR976452	1975.5	0.0197104	-0.000980659	Non-outliers
ERR976453	1975.5	0.0193298	-0.00136123	Non-outliers
ERR1879541	1973.5	0.0200878	3.2469e-05	Non-outliers
ERR1880796	1971.5	0.0198021	0.000382385	Non-outliers
ERR1879628	1970.5	0.0184675	-0.000634353	Non-outliers
ERR976446	1972.5	0.018465	-0.0012725	Non-outliers
ERR976471	1970.5	0.0185608	-0.00054105	Non-outliers
ERR042745	1970.5	0.0184675	-0.000634353	Non-outliers
ERR042749	1970.5	0.0183731	-0.000728788	Non-outliers
ERR976448	1972.5	0.0183681	-0.0013694	Non-outliers
ERR976475	1970.5	0.0184576	-0.000644193	Non-outliers
ERR976466	1970.5	0.0183632	-0.000738628	Non-outliers
ERR976465	1970.5	0.0183608	-0.000741088	Non-outliers
ERR976505	1971.5	0.0197918	0.000372098	Non-outliers
ERR976411	1984.5	0.0205535	-0.00299817	Non-outliers
ERR976507	1971.5	0.0206406	0.00122092	Non-outliers
ERR025380	1973.5	0.0395088	0.0194534	Outliers among published genomes
ERR976391	1990.5	0.0235198	-0.00193896	Non-outliers
ERR976392	1990.5	0.0239054	-0.00155335	Non-outliers
ERR976396	1990.5	0.0241929	-0.00126579	Non-outliers
ERR976393	1990.5	0.033209	0.00775029	Non-outliers
ERR018150	1991.5	0.0231916	-0.00258492	Non-outliers
ERR1877616	1992.5	0.0232893	-0.00280513	Non-outliers
ERR018151	1991.5	0.0232823	-0.00249423	Non-outliers
ERR018152	1991.5	0.023467	-0.00230955	Non-outliers
ERR976523	1992.5	0.0239014	-0.00219299	Non-outliers
ERR1879547	1990.5	0.0221739	-0.00328477	Non-outliers
ERR976394	1989.5	0.0243831	-0.000757734	Non-outliers
ERR1880786	1980.5	0.0213577	-0.000922537	Non-outliers
ERR1880791	1980.5	0.0220199	-0.000260408	Non-outliers
ERR1880792	1980.5	0.0221087	-0.000171533	Non-outliers
ERR976508	1974.5	0.0209553	0.000582077	Non-outliers
ERR976510	1974.5	0.0200983	-0.000274947	Non-outliers
ERR1880793	1972.5	0.020365	0.000627519	Non-outliers
ERR976456	1970.5	0.0190246	-7.72169e-05	Non-outliers
ERR976457	1970.5	0.0189226	-0.000179245	Non-outliers
ERR976400	1970.5	0.0190169	-8.49528e-05	Non-outliers
ERR976420	1970.5	0.0189298	-0.000172008	Non-outliers
ERR976422	1970.5	0.0190175	-8.43797e-05	Non-outliers
ERR976424	1970.5	0.0191153	1.34531e-05	Non-outliers
ERR976426	1973.5	0.0202595	0.000204139	Non-outliers
ERR976427	1973.5	0.0197841	-0.000271244	Non-outliers
ERR976428	1970.5	0.0192157	0.00011383	Non-outliers
ERR976474	1970.5	0.0189249	-0.000176928	Non-outliers
ERR976401	1971.5	0.0204652	0.00104549	Non-outliers
ERR976415	1972.5	0.0205435	0.000805964	Non-outliers
ERR976421	1970.5	0.019594	0.000492207	Non-outliers
ERR976416	1972.5	0.0197828	4.52376e-05	Non-outliers
ERR976423	1970.5	0.0194025	0.00030062	Non-outliers
ERR976432	1970.5	0.0209249	0.00182304	Non-outliers
ERR976431	1970.5	0.0189249	-0.000176928	Non-outliers
ERR976419	1974.5	0.0197841	-0.000589128	Non-outliers
ERR976442	1974.5	0.020454	8.07461e-05	Non-outliers
ERR976443	1974.5	0.0202626	-0.000110567	Non-outliers
ERR976418	1974.5	0.019396	-0.000977236	Non-outliers
ERR976433	1973.5	0.0198726	-0.000182752	Non-outliers
ERR976434	1974.5	0.0199683	-0.000404881	Non-outliers
ERR1879586	1974.5	0.0198702	-0.000503055	Non-outliers
ERR976435	1972.5	0.0193054	-0.000432085	Non-outliers
ERR976436	1971.5	0.0196833	0.000263641	Non-outliers
ERR976429	1971.5	0.0194039	-1.57424e-05	Non-outliers
ERR976430	1971.5	0.0195064	8.67195e-05	Non-outliers
ERR976464	1970.5	0.0190193	-8.24929e-05	Non-outliers
ERR976459	1970.5	0.0190199	-8.19231e-05	Non-outliers
ERR976460	1970.5	0.0189298	-0.000172008	Non-outliers
ERR1880815	1975.5	0.0205386	-0.000152446	Non-outliers
ERR976402	1970.5	0.0188329	-0.000268902	Non-outliers
ERR976472	1970.5	0.0188329	-0.000268902	Non-outliers
ERR976473	1970.5	0.0189225	-0.000179387	Non-outliers
ERR976425	1973.5	0.0191109	-0.000944458	Non-outliers
ERR1879569	1970.5	0.0188256	-0.000276282	Non-outliers
ERR976458	1970.5	0.0210069	0.00190504	Non-outliers
ERR976405	1983.5	0.0226751	-0.000558702	Non-outliers
ERR976408	1982.5	0.0229606	4.46054e-05	Non-outliers
ERR1879651	1993.5	0.0236734	-0.00273887	Non-outliers
ERR976483	1985.5	0.0235851	-0.000284433	Non-outliers
ERR1879391	1982.5	0.0230154	9.9417e-05	Non-outliers
ERR976413	1974.5	0.0267905	0.00641724	Non-outliers
ERR1879437	1981.5	0.0219653	-0.000632788	Non-outliers
ERR976479	1984.5	0.021584	-0.00196761	Non-outliers
ERR976485	1984.5	0.021676	-0.00187563	Non-outliers
ERR976486	1984.5	0.0216736	-0.00187809	Non-outliers
ERR976481	1985.5	0.0222455	-0.00162403	Non-outliers
ERR976480	1984.5	0.0215767	-0.00197499	Non-outliers
ERR576978	1986.5	0.0228152	-0.0013721	Non-outliers
ERR976488	1991.5	0.0243307	-0.00144587	Non-outliers
ERR976494	1992.5	0.0246204	-0.00147401	Non-outliers
ERR976496	1992.5	0.0240503	-0.00204412	Non-outliers
ERR976495	1992.5	0.0245328	-0.00156164	Non-outliers
ERR018181	1993.5	0.0241521	-0.00226015	Non-outliers
ERR976497	1991.5	0.0239553	-0.00182127	Non-outliers
ERR018160	1992.5	0.0238618	-0.00223264	Non-outliers
ERR018158	1992.5	0.0238618	-0.00223264	Non-outliers
ERR018168	1992.5	0.0238593	-0.0022351	Non-outliers
ERR976493	1992.5	0.0242332	-0.00186125	Non-outliers
ERR1879554	1993.5	0.0240452	-0.00236701	Non-outliers
ERR1879578	1994.5	0.0244254	-0.0023047	Non-outliers
ERR018159	1991.5	0.023858	-0.00191854	Non-outliers
ERR018161	1991.5	0.0239521	-0.00182446	Non-outliers
ERR580006	1991.5	0.0246159	-0.00116061	Non-outliers
ERR018167	1992.5	0.023952	-0.00214239	Non-outliers
ERR1877619	1992.5	0.0242322	-0.0018622	Non-outliers
ERR1877636	1992.5	0.0242135	-0.00188087	Non-outliers
ERR1879657	1997.5	0.0243113	-0.00337229	Non-outliers
ERR976489	1991.5	0.0238535	-0.0019231	Non-outliers
ERR018146	1992.5	0.0239585	-0.00213591	Non-outliers
ERR018156	1992.5	0.0239094	-0.00218496	Non-outliers
ERR018148	1992.5	0.0238644	-0.00223004	Non-outliers
ERR018149	1992.5	0.0236709	-0.00242349	Non-outliers
ERR025378	1991.5	0.0238611	-0.00191546	Non-outliers
ERR025389	1991.5	0.0238611	-0.00191545	Non-outliers
ERR025388	1991.5	0.023956	-0.00182052	Non-outliers
ERR025390	1991.5	0.0237653	-0.00201122	Non-outliers
ERR976492	1991.5	0.0240465	-0.0017301	Non-outliers
ERR1879579	1995.5	0.024522	-0.00252593	Non-outliers
ERR108537	2006.5	0.0244245	-0.00611971	Non-outliers
ERR576950	1991.5	0.0244295	-0.00134702	Non-outliers
ERR576973	1991.5	0.0239523	-0.00182422	Non-outliers
ERR976511	1988.5	0.0240676	-0.00075547	Non-outliers
ERR1879435	1988.5	0.0234011	-0.00142198	Non-outliers
ERR976512	1988.5	0.0238739	-0.000949122	Non-outliers
ERR1879384	1988.5	0.023208	-0.00161502	Non-outliers
ERR1879535	1988.5	0.0233002	-0.00152287	Non-outliers
ERR1879542	1988.5	0.0233743	-0.00144868	Non-outliers
ERR976498	1988.5	0.0237651	-0.00105789	Non-outliers
ERR976499	1988.5	0.0237235	-0.00109957	Non-outliers
ERR976502	1988.5	0.0231917	-0.00163135	Non-outliers
ERR976501	1988.5	0.0229979	-0.00182515	Non-outliers
ERR976522	1992.5	0.0256625	-0.000431894	Non-outliers
ERR976532	1994.5	0.0262324	-0.000497712	Non-outliers
ERR976533	1994.5	0.0254843	-0.00124581	Non-outliers
ERR998665	1995.5	0.0251866	-0.00186132	Non-outliers
ERR998664	1995.5	0.0252786	-0.00176934	Non-outliers
ERR976500	1988.5	0.0230891	-0.0017339	Non-outliers
ERR976503	1988.5	0.0231847	-0.00163834	Non-outliers
ERR025381	1989.5	0.0228038	-0.00233708	Non-outliers
ERR1879552	1989.5	0.0227074	-0.00243349	Non-outliers
ERR1880798	1989.5	0.0228028	-0.00233804	Non-outliers
ERR976437	1974.5	0.0206261	0.000252868	Non-outliers
ERR976438	1974.5	0.0200577	-0.000315472	Non-outliers
ERR976439	1972.5	0.0201509	0.000413381	Non-outliers
ERR976440	1974.5	0.0200528	-0.000320392	Non-outliers
ERR976468	1970.5	0.0187293	-0.000372587	Non-outliers
ERR976469	1970.5	0.0187281	-0.000373783	Non-outliers
ERR1879602	1966.5	0.0248084	0.00697795	Non-outliers
ERR1879601	1966.5	0.0174061	-0.000424369	Non-outliers
ERR1879604	1965.5	0.0169269	-0.000585772	Non-outliers
ERR1879630	1964.5	0.0171189	-7.59194e-05	Non-outliers
ERR1879606	1965.5	0.0170229	-0.000489742	Non-outliers
ERR1879607	1965.5	0.0172198	-0.000292839	Non-outliers
ERR1879605	1965.5	0.0175077	-4.90573e-06	Non-outliers
ERR1879568	1965.5	0.0169347	-0.000577876	Non-outliers
ERR1879603	1965.5	0.0170243	-0.000488361	Non-outliers
ERR576979	1964.5	0.0184698	0.00127501	Non-outliers
ERR1879567	1963.5	0.0167379	-0.000139052	Non-outliers
ERR1879634	1964.5	0.0170218	-0.000172948	Non-outliers
ERR1879581	1966.5	0.0183557	0.000525234	Non-outliers
ERR1879583	1969.5	0.0180706	-0.000713366	Non-outliers
ERR1879582	1968.5	0.0182582	-0.000207988	Non-outliers
ERR1879633	1963.5	0.0166371	-0.00023986	Non-outliers
ERR579052	1969.5	0.0203768	0.00159281	Non-outliers
ERR1879559	1971.5	0.0204033	0.00098366	Non-outliers
ERR1879587	1972.5	0.0191316	-0.000605887	Non-outliers
ERR1879580	1973.5	0.0197301	-0.000325273	Non-outliers
ERR1879562	1962.5	0.0184552	0.00189615	Non-outliers
ERR1879566	1964.5	0.0191379	0.00194308	Non-outliers
ERR576983	1961.5	0.0198193	0.00357807	Non-outliers
ERR579054	1964.5	0.0194649	0.00227016	Non-outliers
ERR579063	1964.5	0.0185941	0.00139934	Non-outliers
ERR976397	1966.5	0.0256954	0.00786498	Non-outliers
ERR1879629	1962.5	0.0166578	9.87556e-05	Non-outliers
ERR1879564	1961.5	0.0164546	0.000213324	Non-outliers
ERR1879584	1973.5	0.0183873	-0.00166803	Non-outliers
ERR577143	1978.5	0.0206075	-0.00103712	Non-outliers
ERR579074	1978.5	0.0208422	-0.000802379	Non-outliers
ERR579050	1974.5	0.026029	0.00565577	Non-outliers
ERR579056	1966.5	0.0183525	0.000522054	Non-outliers
ERR576971	1961.5	0.0176033	0.00136204	Non-outliers
ERR579059	1961.5	0.0175133	0.00127201	Non-outliers
ERR579053	1965.5	0.0185815	0.00106884	Non-outliers
ERR1879573	1963.5	0.0169274	5.04627e-05	Non-outliers
ERR025384	1977.5	0.0166386	-0.00468818	Non-outliers
ERR1879565	1961.5	0.0165411	0.000299831	Non-outliers
ERR579066	1962.5	0.0323721	0.0158131	Outliers among published genomes
ERR576980	1963.5	0.01801	0.00113308	Non-outliers
ERR579055	1962.5	0.0187513	0.00219221	Non-outliers
ERR576972	1961.5	0.0322601	0.0160188	Outliers among published genomes
ERR579057	1961.5	0.0162413	1.5786e-09	Non-outliers
ERR579058	1961.5	0.0360747	0.0198334	Outliers among published genomes
ERR579060	1961.5	0.0175008	0.00125952	Non-outliers
ERR025382	1957.5	0.0183688	0.00339895	Non-outliers

### Sheet: wave3_tree
tip	date	distance	residual
SAMN19110433	2017.5	0.0156834	0.00529876
SAMN19110435	2017.5	0.0141347	0.00375001
SAMN19110432	2017.5	0.0104361	5.14356e-05
ERS3013718	2017.5	0.00901476	-0.00136991
ERS3013702	2017.5	0.00819283	-0.00219184
ERS3035914	2017.5	0.00807738	-0.00230729
ERS3013700	2017.5	0.00784587	-0.00253881
SAMN40623254	2016.33	0.00784309	-0.00208249
SAMN40623150	2008.78	0.00807567	0.00111276
SAMN40623249	2017.08	0.00784929	-0.00237028
SAMN40623232	2018.94	0.00784804	-0.00310293
SAMN40623234	2018.94	0.00784527	-0.00310571
SAMN40623243	2015.5	0.00749641	-0.00210309
ERR3269032	2016.5	0.00704167	-0.00295041
ERR3269033	2016.5	0.00728162	-0.00271046
ERR3269034	2016.5	0.00727265	-0.00271943
ERR3269037	2016.5	0.00762152	-0.00237057
ERR3269041	2014.5	0.0073889	-0.001818
ERR3269036	2016.5	0.00726988	-0.00272221
ERR3269038	2016.5	0.00726711	-0.00272498
ERR3269035	2016.5	0.00726433	-0.00272775
ERR2265661	2015.5	0.00703789	-0.0025616
ERR3269016	2016.5	0.00704379	-0.0029483
ERR3269017	2016.5	0.00704377	-0.00294832
ERR3269026	2016.5	0.00704005	-0.00295203
ERS2318712	2015.5	0.00681349	-0.00278601
ERS2318718	2015.5	0.0068135	-0.00278599
ERR3269007	2015.5	0.00725206	-0.00234744
ERR3269008	2015.5	0.00704776	-0.00255173
ERR3269025	2016.5	0.00751256	-0.00247952
ERR3269056	2014.5	0.00749296	-0.00171395
ERR3269062	2014.5	0.00726072	-0.00194618
ERR3269024	2016.5	0.00727636	-0.00271573
ERR3269010	2015.5	0.00738995	-0.00220955
ERR3269023	2016.5	0.00738785	-0.00260424
ERR3269012	2015.5	0.00715127	-0.00244822
ERR3269044	2014.5	0.00749794	-0.00170897
ERR3269052	2014.5	0.00737862	-0.00182829
ERR3269045	2014.5	0.00726581	-0.00194109
ERR3269055	2014.5	0.00714777	-0.00205913
ERR3269059	2014.5	0.00714692	-0.00205998
ERR3269061	2014.5	0.0070281	-0.00217881
ERR3269009	2015.5	0.00725741	-0.00234209
ERR3269019	2016.5	0.0074924	-0.00249969
ERR3269022	2016.5	0.00760839	-0.0023837
ERR3269021	2016.5	0.00748944	-0.00250264
ERR2265651	2015.5	0.00678488	-0.00281461
ERR2265650	2015.5	0.00678206	-0.00281743
ERR3269028	2015.5	0.00713071	-0.00246878
ERR3269027	2016.5	0.00666117	-0.00333091
ERR3269029	2015.5	0.00677454	-0.00282496
ERR3269050	2014.5	0.00704871	-0.0021582
ERR3269054	2014.5	0.00704871	-0.0021582
ERR3269051	2014.5	0.00739796	-0.00180895
ERR3269053	2014.5	0.00723597	-0.00197094
ERR3269049	2014.5	0.00664889	-0.00255801
ERR3269020	2016.5	0.00688275	-0.00310933
ERR572559	2013.5	0.00661916	-0.00219516
ERR572836	2013.5	0.00662058	-0.00219374
ERS2318705	2012.5	0.00607198	-0.00234975
ERR386672	2009.5	0.0053738	-0.00187015
ERR572538	2009.5	0.00525536	-0.0019886
ERR025370	2009.5	0.005486	-0.00175795
ERR386690	2009.5	0.00513474	-0.00210921
ERR572757	2008.5	0.00690269	5.13287e-05
ERR1878569	2008.5	0.00767573	0.000824368
ERR1878136	2005.5	0.0062812	0.000607617
ERR1878155	2006.5	0.00581761	-0.000248569
ERR1877952	2001.5	0.00418841	8.51824e-05
ERR1877941	2001.5	0.00389434	-0.000208881
ERR1877942	2001.5	0.0040106	-9.26201e-05
ERR976569	1998.5	0.00310833	0.000182874
SAMN17861260	2009.5	0.00661461	-0.000629342
SAMN17861261	2009.5	0.00638869	-0.000855257
SAMN17861262	2010.5	0.00639103	-0.00124551
SAMN17861263	2010.5	0.00665596	-0.000980576
ERR1878582	2010.5	0.00583071	-0.00180583
ERR1878581	2010.5	0.00582859	-0.00180795
ERR1878567	2008.5	0.00578986	-0.0010615
ERR1878568	2008.5	0.00563809	-0.00121327
ERR386683	2009.5	0.00533423	-0.00190972
ERR1878148	2006.5	0.00522721	-0.00083897
ERR1878552	2007.5	0.00580797	-0.000650798
ERR386629	2009.5	0.00640232	-0.000841633
ERR386647	2012.5	0.00782699	-0.000594733
ERR386695	2012.5	0.00805868	-0.000363045
ERR572781	2011.5	0.00747847	-0.000550662
ERR386688	2012.5	0.00771126	-0.000710462
ERR386711	2012.5	0.00805905	-0.000362677
ERR386712	2012.5	0.00758891	-0.000832814
ERR572548	2012.5	0.00770494	-0.000716779
ERR1878602	2011.5	0.00758886	-0.000440271
ERR1878603	2011.5	0.00758886	-0.000440271
ERR572772	2011.5	0.00759897	-0.000430165
ERR572807	2012.5	0.00771788	-0.000703846
ERR3268992	2017.5	0.00902677	-0.00135791
ERR3269064	2017.5	0.00902677	-0.00135791
ERR3269039	2014.5	0.00949427	0.000287366
ERR3269040	2014.5	0.00949749	0.000290587
ERR3269014	2016.5	0.00925901	-0.000733073
ERR3269015	2016.5	0.00925901	-0.000733073
ERR3269018	2016.5	0.00914124	-0.000850849
ERR3269011	2015.5	0.00867623	-0.000923264
ERR3269031	2016.5	0.00961456	-0.000377528
ERR3268993	2015.5	0.00926395	-0.000335541
ERR3268996	2015.5	0.00950529	-9.42082e-05
ERR3269066	2015.5	0.00938272	-0.00021678
ERR3269047	2015.5	0.00950059	-9.89031e-05
ERR3269063	2015.5	0.00973492	0.000135428
ERR3269058	2014.5	0.00915045	-5.64582e-05
ERR3268997	2015.5	0.00938847	-0.000211021
ERR3269004	2015.5	0.00950322	-9.62711e-05
ERR3268999	2015.5	0.0103184	0.000718875
ERR3268998	2015.5	0.0098615	0.000262001
ERR3269001	2015.5	0.0096212	2.17058e-05
ERR3269006	2015.5	0.0097338	0.000134304
ERR3269003	2015.5	0.00973819	0.000138691
ERR3269005	2015.5	0.00986838	0.000268886
ERR3269065	2015.5	0.00984945	0.000249954
ERR3269048	2015.5	0.00961392	1.44202e-05
ERR3268994	2015.5	0.00891888	-0.000680614
ERR3269002	2015.5	0.00938129	-0.000218203
ERR3268995	2015.5	0.00914993	-0.000449569
ERR3269000	2015.5	0.00903282	-0.000566675
ERR3269057	2014.5	0.0091425	-6.44043e-05
ERR3269060	2014.5	0.00890804	-0.000298867
ERR3269013	2015.5	0.00867682	-0.000922672
ERR572837	2013.5	0.00817649	-0.000637828
ERR2265591	2014.5	0.00846925	-0.000737658
ERR2265645	2014.5	0.00870163	-0.000505272
ERR2265648	2014.5	0.00885621	-0.000350695
ERR2265667	2016.5	0.00922034	-0.000771744
ERR2265669	2017.5	0.00899656	-0.00138811
ERR2265672	2017.5	0.00946147	-0.000923205
ERR2265673	2017.5	0.00946147	-0.000923205
ERR2265670	2017.5	0.00899656	-0.00138811
ERR2265671	2017.5	0.00910994	-0.00127473
ERR2265668	2016.5	0.00922049	-0.000771598
SAMN08744326	2015.5	0.00935531	-0.000242576
SAMN08744327	2014.33	0.00999662	0.000856939
SAMN08744328	2014.25	0.0104209	0.00131347
SAMN08744329	2015.67	0.0094726	-0.000191965
ERR2265654	2015.5	0.00873716	-0.000862332
ERR2265653	2015.5	0.00873438	-0.000865115
ERR2265647	2014.5	0.00846646	-0.00074044
ERR2265646	2014.5	0.00869363	-0.000513273
ERR386698	2009.5	0.00628219	-0.000961763
ERR572514	2009.5	0.00601701	-0.00122694
ERR386656	2012.5	0.00730002	-0.0011217
ERR386663	2012.5	0.00730002	-0.0011217
ERR386661	2012.5	0.00741061	-0.00101111
ERR572563	2013.5	0.00792291	-0.000891401
ERR1878607	2014.5	0.00792249	-0.00128441
ERR1878608	2014.5	0.00734238	-0.00186453
ERR3269042	2014.5	0.00809841	-0.0011085
SAMN08744333	2015.33	0.00821515	-0.00131712
SAMN08744334	2015.25	0.00798212	-0.00151788
SAMN08744335	2015.67	0.00844716	-0.00121741
SAMN40623248	2017.61	0.00995283	-0.000473253
SAMN40623250	2018.16	0.00901975	-0.00162468
ERR3269043	2015.5	0.00856104	-0.00103846
ERS2318689	2015.5	0.00800027	-0.00159923
ERS2318708	2015.5	0.00730326	-0.00229623
ERR572821	2011.5	0.00633179	-0.00169734
ERR572756	2008.5	0.00552702	-0.00132434
ERR1878564	2007.5	0.00562853	-0.000830234
ERR1878101	2002.5	0.00456838	7.25693e-05
ERR1877955	2002.5	0.00419906	-0.000296756
ERR044795	2003.5	0.00629948	0.00141107
ERR164768	2004.5	0.00599309	0.000712094
ERR164766	2003.5	0.00564146	0.000753058
ERR164765	2003.5	0.00668629	0.00179789
SRR227309	2004.5	0.00528774	6.742e-06
ERR164776	2004.5	0.00560307	0.000322074
SRR227307	2004.5	0.005633	0.000352006
ERR164773	2004.5	0.0050308	-0.000250198
ERR1878093	2003.5	0.00466029	-0.000228116
ERR1877951	2001.5	0.00372124	-0.000381983
ERR572810	2001.5	0.00441987	0.000316644
ERR1880767	1998.5	0.00297408	4.86241e-05
ERR1879539	1998.5	0.00378449	0.000859034
ERR1879540	1998.5	0.00413026	0.00120481
ERR1879386	1998.5	0.00377934	0.000853884
ERR1880766	1998.5	0.00308058	0.000155127
ERR976571	1998.5	0.00355011	0.000624653
ERR976575	1998.5	0.00355011	0.000624653
ERR976556	1998.5	0.00332058	0.000395128
ERR976557	1998.5	0.00332058	0.000395128
ERR976558	1998.5	0.0034312	0.000505752
ERR976588	1999.5	0.00366853	0.000350483
ERR976591	2000.5	0.0037874	7.67696e-05
ERR976593	2000.5	0.00390078	0.000190146
ERR976592	2000.5	0.00390081	0.000190172
ERR976594	2000.5	0.00390081	0.000190171
ERR976589	1999.5	0.00390064	0.000582598
ERR976590	1999.5	0.00390064	0.000582598
ERR1877640	2000.5	0.00436256	0.000651926
ERR1877648	2001.5	0.00424693	0.000143706
ERR976595	2000.5	0.00378202	7.13886e-05
ERR976596	2000.5	0.00389574	0.000185103
ERR1877644	2001.5	0.00413108	2.78553e-05
ERR1877940	2001.5	0.00424475	0.000141524
ERR1877939	2000.5	0.00412831	0.000417672
ERR976563	1998.5	0.00308317	0.000157721
ERR976564	1998.5	0.00308317	0.000157721
SAMN40623175	2007.95	0.00307778	-0.003559
ERR976566	1998.5	0.00343273	0.000507274
ERR976567	1998.5	0.00343264	0.000507193
ERR976584	1999.5	0.00355697	0.000238926
ERR1877638	2000.5	0.00390841	0.000197777
ERR1877639	2000.5	0.00390841	0.000197777
ERS1572798	2012.5	0.00923004	0.00080832
ERS1572803	2012.5	0.00923004	0.00080832
ERS1572809	2012.5	0.00980826	0.00138654
ERS1572813	2010.5	0.00911145	0.0014749
ERR117599	2010.5	0.00713979	-0.000496752
ERR018174	2007.5	0.00644778	-1.09859e-05
ERR1878154	2006.5	0.00633177	0.000265593
ERR1878551	2007.5	0.006329	-0.000129772
ERR1878153	2006.5	0.00632622	0.000260044
ERR018172	2007.5	0.00632345	-0.000135321
ERR018175	2007.5	0.00644333	-1.54343e-05
SAMN40623155	2010.5	0.00666972	-0.000966817
SAMN40623153	2009.91	0.00654671	-0.000859114
ERR117480	2009.5	0.00667551	-0.000568445
ERR117482	2009.5	0.00667551	-0.000568445
ERR117607	2009.5	0.00668555	-0.000558399
ERR117572	2009.5	0.00645189	-0.00079206
ERR117609	2009.5	0.00656283	-0.000681117
ERR117579	2007.5	0.00644634	-1.24279e-05
ERR117590	2010.5	0.00644357	-0.00119297
ERR117485	2010.5	0.00644079	-0.00119575
SAMN40623192	2009.67	0.00724781	-6.33649e-05
ERR117605	2009.5	0.00678208	-0.000461867
SAMN40623206	2010.32	0.00678208	-0.000781855
SAMN40623165	2008.5	0.00689853	4.71693e-05
SAMN40623203	2009.83	0.00712948	-0.000244083
SAMN40623163	2011.24	0.00713002	-0.000798542
SAMN40623154	2009.83	0.00701555	-0.000356937
SAMN40623246	2017.4	0.00654529	-0.00380012
SAMN40623253	2018.16	0.00644079	-0.00420365
SAMN40623173	2009.19	0.00643524	-0.000687703
ERR117569	2010.5	0.00643247	-0.00120407
SAMN40623172	2009.88	0.00723835	-0.000153492
SAMN40623166	2010.91	0.00712535	-0.000671987
SAMN40623200	2010.31	0.00680008	-0.000762781
ERR028068	2009.5	0.00716127	-8.26761e-05
ERR028066	2009.5	0.00728087	3.69237e-05
ERR117604	2009.5	0.00755234	0.000308389
SAMN40623195	2009.82	0.00806852	0.000697111
ERR028076	2009.5	0.0071585	-8.54506e-05
ERR028075	2009.5	0.00715573	-8.82251e-05
ERR028074	2009.5	0.00715295	-9.09996e-05
ERR117606	2008.5	0.00749739	0.000646026
ERR117613	2009.5	0.00702107	-0.000222881
SAMN40623187	2009.09	0.00701829	-6.3779e-05
SAMN40623174	2008.99	0.00759268	0.000549317
ERR117610	2009.5	0.00712879	-0.000115162
ERR117612	2009.5	0.00724334	-6.05619e-07
ERR117577	2010.5	0.00712842	-0.000508124
SAMN40623202	2009.44	0.00735635	0.0001366
SAMN40623178	2008.71	0.00770288	0.000767852
ERR114415	2009.5	0.0070072	-0.000236753
ERR117484	2010.5	0.00690095	-0.00073559
ERR117473	2010.5	0.00690095	-0.00073559
ERR117490	2010.5	0.00690095	-0.00073559
ERR117586	2010.5	0.0070147	-0.000621841
SAMN40623191	2007.95	0.00759189	0.00095511
SAMN40623151	2008.85	0.00887474	0.00188715
ERR114416	2009.5	0.00666213	-0.000581825
ERR1878553	2007.5	0.00689133	0.000432559
ERR1878554	2007.5	0.00700463	0.000545857
ERR1878116	2004.5	0.00572482	0.000443819
ERR1878097	2003.5	0.00559135	0.000702948
ERR1878090	2003.5	0.00523972	0.000351312
ERR1878132	2005.5	0.00535353	-0.000320059
ERR1877641	2000.5	0.00426673	0.000556094
ERR1877642	2000.5	0.00415048	0.000439843
ERR976553	1998.5	0.00309255	0.000167103
ERR976552	1998.5	0.00320318	0.000277725
ERR019287	2007.5	0.00583121	-0.000627558
ERR019297	2005.5	0.00583121	0.000157624
ERR019290	2007.5	0.00582844	-0.000630332
ERR019289	2007.5	0.00582566	-0.000633107
ERR037738	2010.5	0.00776462	0.000128076
ERR117578	2010.5	0.00776739	0.00013085
ERR117581	2010.5	0.00776739	0.00013085
ERR037739	2010.5	0.00787774	0.000241195
ERR117555	2009.5	0.00788051	0.00063656
ERR117556	2009.5	0.00788051	0.00063656
ERR117583	2010.5	0.00776512	0.000128575
ERR117595	2010.5	0.00776577	0.000129233
ERR117592	2009.5	0.00776535	0.000521398
ERR117594	2009.5	0.00765149	0.000407537
ERR117597	2010.5	0.00798895	0.000352413
SAMN40623189	2009.82	0.0078745	0.000506322
ERR117588	2010.5	0.00764903	1.249e-05
ERR117571	2010.5	0.00753304	-0.000103496
ERR117573	2010.5	0.0078817	0.000245156
SAMN40623156	2009.83	0.00776373	0.000391249
SAMN40623197	2009.92	0.00776106	0.000354156
SAMN40623158	2009.85	0.00776109	0.000380002
SAMN40623164	2009.76	0.0076426	0.000295932
SAMN40623194	2010.27	0.00787363	0.000326899
ERS2318703	2012.5	0.00800657	-0.000415151
ERS2318704	2011.5	0.00813913	0.000109997
ERR037741	2010.5	0.00740948	-0.000227059
ERR117593	2007.5	0.00740948	0.000950713
ERR019288	2005.5	0.0057555	8.19149e-05
ERR019295	2007.5	0.00563972	-0.000819049
ERR019291	2007.5	0.00563695	-0.000821823
ERR019296	2005.5	0.00563417	-3.94163e-05
ERR019292	2007.5	0.0056314	-0.000827372
ERR1877953	2002.5	0.00442174	-7.40716e-05
ERR1878103	2003.5	0.00441897	-0.000469437
ERR1878104	2003.5	0.00441619	-0.000472211
SAMN40623142	2009.82	0.00518107	-0.00218926
SAMN40623179	2009.09	0.00582631	-0.00125577
ERR1880801	1997.5	0.00380599	0.00127313
ERR1880812	1998.5	0.00262493	-0.000300522
SAMN19110437	2016.5	0.0124109	0.00241883
SAMN19110430	2017.5	0.011864	0.00147935
SAMN19110438	2016.5	0.0167349	0.00674282
SAMN19110428	2017.5	0.0169541	0.00656945
SAMN19110434	2016.5	0.015833	0.00584093
SAMN19110441	2017.5	0.0159986	0.00561395
SAMN19110431	2017.5	0.0153056	0.00492088
SAMN19110444	2016.5	0.0153918	0.00539976
SAMN19110442	2017.5	0.0169936	0.00660896
SAMN19110436	2017.5	0.0150157	0.00463102
SAMN19110443	2017.5	0.015941	0.00555628
SAMN19110439	2016.5	0.0123448	0.00235274
SAMN19110440	2016.5	0.0126937	0.00270161
SAMN19110427	2017.5	0.01124	0.000855364
ERS3013711	2017.5	0.00872813	-0.00165654
ERS3035913	2017.5	0.00872731	-0.00165736
ERS3013712	2017.5	0.00907112	-0.00131356
ERS3013717	2017.5	0.00930354	-0.00108113
ERS3035915	2017.5	0.010221	-0.000163703
ERS3013722	2015.5	0.00884212	-0.000757373
ERS3013705	2017.5	0.00872552	-0.00165916
SAMN40623188	2009.44	0.00841782	0.00119807
SAMN40623208	2015.01	0.011609	0.00220368
SAMN40623220	2018	0.0108043	0.000222285
SAMN40623219	2016.43	0.011034	0.00107086
SAMN40623221	2018.33	0.0110325	0.000321384
SAMN40623225	2018.58	0.0106857	-0.000123298
SAMN40623222	2018.12	0.0111482	0.000520947
SAMN40623223	2018.12	0.0108046	0.000176253
SAMN40623226	2018.5	0.0110336	0.000254685
SAMN40623224	2018.05	0.0104591	-0.00014013
SAMN40623227	2018.42	0.0105726	-0.000175065
SAMN40623233	2018.75	0.00848984	-0.00238477
SAMN19110429	2017.5	0.0134341	0.00304941
ERS3013723	2016.5	0.0096352	-0.000356882
ERS3013727	2017.5	0.0103367	-4.79375e-05
ERS3013726	2017.5	0.00974954	-0.000635139
SAMN40623177	2010.33	0.00928682	0.00171858
ERS3013707	2017.5	0.0105434	0.000158697
ERS3013716	2016.5	0.00971113	-0.000280953
ERS3013706	2017.5	0.00964001	-0.00074467
SAMN40623160	2009.51	0.00905909	0.00181138
SAMN40623229	2018.74	0.00905721	-0.00181309
ERS3013701	2017.5	0.00983077	-0.000553909
ERS3013703	2017.5	0.00983074	-0.000553939
ERS3013708	2017.5	0.00937248	-0.00101219
ERS3013721	2015.5	0.00972449	0.000124993
ERS3013709	2015.5	0.00937234	-0.000227153
ERS3013713	2016.5	0.00902643	-0.000965654
ERS3013714	2016.5	0.00925542	-0.000736666
SAMN17861265	2017.5	0.00959829	-0.000786382
ERS3013715	2016.5	0.0105499	0.00055783
ERS3013720	2017.5	0.0106114	0.000226771
ERS3013728	2017.5	0.0102379	-0.000146788
ERS3013725	2016.5	0.00997083	-2.12513e-05
ERS3013724	2016.5	0.00927096	-0.000721125
SAMN40623167	2010.33	0.00896461	0.00139421
SAMN17861256	2016.35	0.00905309	-0.00088107
SAMN17861258	2016.38	0.00905309	-0.000890723
SAMN17861257	2016.36	0.00907639	-0.00085992
SAMN17861259	2016.39	0.00919096	-0.00075715
SAMN40623161	2013.4	0.00907916	0.000303032
SAMN17861255	2016.31	0.00906142	-0.000855584
SAMN17861264	2016.32	0.00917321	-0.000747007
SAMN40623159	2009.93	0.00928919	0.00187476
SAMN17861266	2016.32	0.00905309	-0.000867125
SAMN40623147	2018.66	0.00880926	-0.00203093
SAMN40623146	2018.66	0.0092684	-0.00157178
ERS3013710	2015.5	0.00849705	-0.00110245
ERS2318682	2015.5	0.00889486	-0.00070464
ERS2318697	2015.5	0.00916586	-0.000433635
ERS2318685	2015.5	0.00910092	-0.000498573
ERS2318700	2015.5	0.00910091	-0.000498581
SAMN40623168	2011.75	0.00967528	0.00154773
ERS2318693	2015.5	0.00852153	-0.00107796
SAMN40623242	2018.5	0.00790264	-0.00287462
SAMN40623176	2007.5	0.00789987	0.0014411
ERS2318680	2015.5	0.00789709	-0.0017024
ERS2318681	2015.5	0.00789432	-0.00170517
SAMN40623144	2018.66	0.00800461	-0.00283558
ERS1572783	2015.5	0.00811333	-0.00148617
ERS1572784	2015.5	0.00811337	-0.00148612
ERR2265674	2016.76	0.00932803	-0.000765962
ERR2269614	2016.92	0.00898321	-0.00117299
ERR2265675	2016.87	0.00921218	-0.000923639
ERR2265676	2016.88	0.00924362	-0.000897566
ERR2265677	2016.89	0.00949453	-0.000652019
ERR2265678	2016.92	0.00926969	-0.000885436
ERR2269622	2017.61	0.00949725	-0.000928833
ERR2269709	2017.62	0.00938124	-0.0010513
ERR2269619	2017.61	0.00927936	-0.00114672
ERR2269620	2017.6	0.00941997	-0.00100504
ERR2269621	2017.6	0.00930964	-0.00111537
ERR2269641	2017.61	0.00942828	-0.00099996
ERR2269646	2017.62	0.00954145	-0.000890018
ERR2269642	2017.61	0.00954441	-0.000884906
ERR2269711	2017.63	0.00943106	-0.0010047
ERR2269832	2017.66	0.00944763	-0.000999965
ERR2269834	2017.66	0.00944763	-0.000999965
ERR2269833	2017.66	0.00944486	-0.00100274
ERR2269811	2017.66	0.00930409	-0.00114458
ERR2269649	2017.62	0.00953022	-0.000901245
ERR2269650	2017.62	0.00929855	-0.001134
ERR2269715	2017.64	0.00929577	-0.00114537
ERR2269717	2017.65	0.00952189	-0.000922481
ERR2269645	2017.62	0.00916344	-0.00126803
ERR2269716	2017.65	0.00938964	-0.00105365
ERR2269718	2017.65	0.00950559	-0.000938777
ERR2269647	2017.62	0.00915789	-0.00127357
ERR2269644	2017.62	0.00915512	-0.00127527
ERR2269712	2017.64	0.00914679	-0.0012922
ERR2269640	2017.61	0.00914402	-0.00128422
ERR2269648	2017.62	0.00914124	-0.00129022
ERR2269710	2017.63	0.00925156	-0.0011842
ERR2269643	2017.61	0.00913569	-0.00129362
ERR2269714	2017.64	0.00936179	-0.00107828
ERR2269713	2017.64	0.00947206	-0.000966929
ERR2269613	2016.91	0.00912458	-0.0010284
ERR2269615	2016.95	0.00848785	-0.0016823
ERR2269616	2017.6	0.00848676	-0.00193717
ERR2269617	2017.6	0.00860269	-0.00182232
ERR2269618	2017.6	0.00860263	-0.00182238
ERR2269809	2017.66	0.00871276	-0.00173483
ERR2269810	2017.66	0.00871279	-0.0017348
SAMN40623236	2018.75	0.00811476	-0.00275985
SAMN40623169	2009.63	0.00812266	0.000826548
SAMN40623190	2011.91	0.00845499	0.000263983
SAMN40623228	2016.81	0.00869476	-0.00141961
SAMN40623241	2018.5	0.00869476	-0.00208251
SAMN40623247	2017.37	0.00869199	-0.0016416
SAMN40623237	2018.75	0.00857232	-0.00230229
SAMN40623251	2018.33	0.00891682	-0.00179323
SAMN40623238	2018.74	0.00856954	-0.00230076
SAMN40623149	2019.34	0.00884174	-0.00226412
SAMN40623145	2019.31	0.00986361	-0.0012315
SAMN40623244	2015.5	0.00823075	-0.00136875
SAMN40623235	2018.75	0.00811476	-0.00275985
ERS1572785	2015.5	0.00801035	-0.00158915
SAMN08744330	2016	0.00944461	-0.00035118
SAMN08744331	2016	0.00961019	-0.000185599
SAMN08744332	2015.25	0.00925593	-0.000244073
ERR2265589	2015.5	0.00788118	-0.00171832
ERS1572815	2016.5	0.00777835	-0.00221373
ERS1572793	2015.5	0.00777558	-0.00182391
SAMN40623180	2015.16	0.00858224	-0.00088227
SAMN40623186	2015.05	0.00834229	-0.00108134
ERR2265649	2014.5	0.00789881	-0.0013081
ERR2269947	2014.77	0.00720218	-0.00211175
ERR2269930	2013.59	0.00743672	-0.00141148
ERR2269945	2013.59	0.00720753	-0.00164067
ERR2269946	2013.62	0.00743398	-0.00142928
ERR2269944	2013.59	0.00743407	-0.00141413
ERR2269951	2015.75	0.00777583	-0.00191993
ERR2270656	2016.55	0.00812335	-0.00188911
ERR2270657	2016.56	0.00789165	-0.00212511
ERR2270658	2016.57	0.00812661	-0.00189229
ERR2270659	2017.31	0.0088223	-0.0014887
ERR2270660	2017.65	0.00893383	-0.00151162
ERR2270661	2017.67	0.0084736	-0.00197615
ERR2270662	2017.67	0.00836034	-0.00209264
ERR2265652	2015.5	0.00814477	-0.00145473
ERR2269953	2015.79	0.00789429	-0.0018176
ERR2269952	2015.77	0.00800689	-0.00169855
ERR2269948	2014.78	0.00765953	-0.00165547
ERR2269949	2014.78	0.0076598	-0.00165735
ERR2269950	2015.68	0.00859009	-0.00108201
ERR2270655	2016.55	0.00928745	-0.000726092
ERR2269929	2012.81	0.00708082	-0.00146104
ERR2269925	2011.57	0.00755281	-0.000504822
ERR2269928	2012.71	0.00743638	-0.00106794
CP003069.1_CP003070.1	2010.5	0.0071157	-0.000520838
AELJ00000000.1	2010.5	0.0071157	-0.000520838
AELI00000000.1	2010.5	0.00711293	-0.000523613
SRR135545	2010.5	0.00676772	-0.000868816
SRR135540	2010.5	0.00663101	-0.00100553
SRR191363	2010.5	0.00662823	-0.00100831
SRR191381	2010.5	0.00685456	-0.000781986
SRR308715	2010.5	0.00685439	-0.000782155
SRR308727	2010.5	0.00685442	-0.000782117
SRR308726	2010.5	0.00673851	-0.00089803
ERR2269808	2010.38	0.00778332	0.000195718
ERR2269921	2010.76	0.00800635	0.000267089
ERR2269922	2010.87	0.0077752	-4.93027e-06
ERR1878592	2010.5	0.00661436	-0.00102218
ERR2269923	2011.56	0.00881643	0.000763094
ERR2269924	2011.56	0.00892954	0.000876211
SAMN40623148	2007.92	0.00827595	0.001651
SAMN40623201	2018.66	0.00867213	-0.00216806
SAMN40623141	2019.05	0.00789844	-0.0030934
ERS1938051	2002.5	0.00944769	0.00495187
ERS1938085	2003.5	0.00944769	0.00455928
ERS1938068	2010.5	0.0096766	0.00204005
ERS1938072	2010.5	0.00956356	0.00192702
ERS1938079	2003.5	0.00932907	0.00444067
ERS1938059	2002.5	0.0093263	0.00483048
ERS1938058	2002.5	0.00932353	0.00482771
ERS1938060	2003.5	0.00932075	0.00443235
SRR774784	2009.5	0.00966542	0.00242147
ERR044798	2009.5	0.00978173	0.00253778
SRR227311	2009.5	0.009898	0.00265405
SAMN40623210	2015.21	0.0139595	0.00447457
SAMN40623217	2016.51	0.0142864	0.00429218
SAMN40623211	2015.01	0.0145149	0.00510845
SAMN40623218	2016.51	0.0141681	0.00417382
SAMN40623212	2017.84	0.0152062	0.00468656
SAMN40623215	2016.49	0.0144029	0.00441401
SAMN40623214	2016.49	0.0144001	0.00441128
SAMN40623213	2017.94	0.0141703	0.00361191
SAMN40623216	2016.26	0.0137101	0.00381347
ERR051755	2010.5	0.0114197	0.00378314
ERR051751	2010.5	0.0113067	0.00367015
ERR051746	2010.5	0.0111909	0.00355439
ERR051759	2010.5	0.0118998	0.00426328
ERR051760	2010.5	0.0118999	0.00426332
ERR051781	2010.5	0.0120184	0.00438187
ERR051782	2010.5	0.0120184	0.00438187
ERR051763	2010.5	0.0115553	0.0039188
ERR051775	2010.5	0.0115629	0.00392639
ERR051776	2010.5	0.0114451	0.00380853
ERR051773	2010.5	0.0110835	0.00344696
ERR051761	2010.5	0.0116747	0.0040382
ERR051762	2010.5	0.0114458	0.00380928
ERR051780	2010.5	0.0114458	0.00380928
ERR051771	2010.5	0.0113273	0.00369074
ERR051783	2010.5	0.0115807	0.00394413
ERR051785	2010.5	0.0115937	0.0039572
ERR051779	2010.5	0.0113218	0.00368521
ERR051749	2010.5	0.0113066	0.00367008
ERR051764	2010.5	0.011304	0.00366742
ERR051784	2010.5	0.011304	0.00366742
ERR051756	2010.5	0.0112984	0.00366189
ERR051788	2010.5	0.0115275	0.00389093
ERR051758	2010.5	0.0121049	0.00446837
ERR051787	2010.5	0.0106144	0.00297783
ERR051790	2010.5	0.0106144	0.00297783
ERR051745	2010.5	0.00989726	0.00226072
ERR051748	2010.5	0.00978424	0.0021477
ERR051789	2010.5	0.00989451	0.00225797
ERR051752	2010.5	0.00989731	0.00226077
ERR051777	2010.5	0.00989881	0.00226226
ERR1878577	2009.5	0.00966573	0.00242178
ERR1878575	2009.5	0.0099005	0.00265655
ERR1878576	2009.5	0.00955294	0.00230899
ERR1878135	2005.5	0.00745392	0.00178034
SAMN40623209	2015.21	0.00812614	-0.00135881
ERR572580	2010.5	0.00962332	0.00198678
ERR572590	2012.5	0.00973655	0.00131483
ERR572585	2011.5	0.00962359	0.00159446
ERR572839	2010.5	0.00962359	0.00198705
ERR1878590	2010.5	0.00858138	0.000944844
ERR1878591	2010.5	0.00881076	0.00117422
ERR1878599	2011.5	0.00904563	0.0010165
ERR1878600	2011.5	0.00904563	0.0010165
ERR572589	2011.5	0.00996534	0.00193621
ERR572842	2012.5	0.00996534	0.00154362
SRS7416470	2011.19	0.012445	0.00453906
SRS7416477	2011.5	0.0126041	0.00457497
SRS7416472	2011.43	0.0122581	0.00425537
SRS7416471	2011.42	0.0110191	0.0030206
SRS7416474	2011.45	0.0110996	0.0030904
SRS7416476	2012.23	0.0120317	0.00371508
SRS7416475	2011.64	0.0104096	0.0023262
ERR572592	2012.5	0.00961866	0.00119694
ERR1024521	2014.5	0.0113087	0.00210178
ERR1024526	2014.5	0.0113087	0.00210178
ERR1024524	2014.5	0.0114193	0.00221244
SRS7416455	2018.48	0.0150603	0.00428897
SRS7416467	2018.64	0.0154297	0.00459808
SRS7416457	2018.71	0.0151983	0.00433874
SRS7416500	2018.71	0.0149457	0.00408718
SRS7416496	2018.69	0.0150803	0.00422825
SRS7416478	2018.55	0.0155219	0.00472582
SRS7416458	2019.25	0.0157519	0.00468044
SRS7416461	2019.24	0.0160977	0.00503053
SRS7416462	2019.19	0.015749	0.00469903
SRS7416482	2019.45	0.0158662	0.00471512
SRS7416459	2018.97	0.0160983	0.00513547
SRS7416460	2019.18	0.0155207	0.00447826
SRS7416486	2018.7	0.0147128	0.00385858
SRS7416499	2018.67	0.0150614	0.00421584
SRS7416485	2018.7	0.0156417	0.00478643
SRS7416456	2018.38	0.0152962	0.00456785
SRS7416465	2018.51	0.0149597	0.0041776
SRS7416480	2019.26	0.0162334	0.00515769
SRS7416481	2019.26	0.0165798	0.00550401
SRS7416488	2018.72	0.0164644	0.00560267
SRS7416494	2018.73	0.0156533	0.00478514
SRS7416495	2018.78	0.0155409	0.00465552
SRS7416469	2018.67	0.0147151	0.00387168
SRS7416497	2018.52	0.0149475	0.00416213
SRS7416498	2018.57	0.0148353	0.0040317
SRS7416487	2018.72	0.0149471	0.00408543
SRS7416491	2018.72	0.0145667	0.00370396
SRS7416489	2018.65	0.0146638	0.00382575
SRS7416463	2018.51	0.0153617	0.00457958
SRS7416466	2018.51	0.0159744	0.00519225
SRS7416479	2018.5	0.0165154	0.00573811
SRS7416490	2018.72	0.0164844	0.00562161
SRS7416468	2018.67	0.0147776	0.00393414
SRS7416492	2018.72	0.0146768	0.00381402
SRS7416484	2018.7	0.0143466	0.00349244
SRS7416464	2016.8	0.0136556	0.00354444
ERR1878609	2014.5	0.0113886	0.00218174
ERR1878610	2014.5	0.0116211	0.00241422
ERR1878601	2011.5	0.00941476	0.00138562
ERR1878595	2010.5	0.00904895	0.00141241
ERR1878596	2011.5	0.00904895	0.00101982
ERR1878597	2011.5	0.00904348	0.00101435
ERR1878593	2011.5	0.00927284	0.00124371
ERR1878594	2011.5	0.00927282	0.00124369
SRR773655	2010.5	0.00916603	0.00152949
ERR1878588	2010.5	0.00886525	0.0012287
ERR1878612	2010.5	0.00880919	0.00117265
ERR1878598	2010.5	0.0085771	0.000940558
ERR1878579	2009.5	0.00823533	0.000991384
ERR1878583	2010.5	0.00872118	0.00108463
ERR1878589	2010.5	0.00883745	0.00120091
ERR1878611	2010.5	0.00874146	0.00110492
SRS7416473	2011.19	0.0105496	0.00264366
ERR1878580	2009.5	0.008233	0.000989045
ERR1878578	2009.5	0.00822832	0.000984367
ERR351206	2009.5	0.0082074	0.000963447
ERR351191	2009.5	0.00808892	0.000844974
ERR351174	2009.5	0.0084404	0.00119645
ERR351185	2009.5	0.00855641	0.00131246
ERR351175	2009.5	0.00833263	0.00108868
ERR351193	2009.5	0.00844874	0.00120479
ERR351207	2009.5	0.00844878	0.00120483
ERR351192	2009.5	0.00833263	0.00108868
ERR351199	2009.5	0.00844604	0.00120209
ERR351203	2009.5	0.00832708	0.00108313
ERR351179	2009.5	0.00855083	0.00130688
ERR351205	2009.5	0.00878216	0.00153821
ERR117600	2009.5	0.00900297	0.00175902
SAMN40623143	2009.92	0.00933072	0.00192274
SAMN40623245	2015.5	0.00981878	0.000219287
SAMN40623230	2018.75	0.00958465	-0.00128888
SRR308716	2010.5	0.00778976	0.000153217
SRR308721	2010.5	0.00790284	0.000266294
ERR1880827	2010.5	0.00813504	0.000498501
ERR1880828	2010.5	0.00836718	0.000730636
ERR1878548	2006.5	0.00659547	0.000529294
ERR018187	2009.5	0.00787334	0.000629386
SRR308703	2010.5	0.00833211	0.000695573
SRR308722	2010.5	0.0081003	0.000463756
ERR2265590	2011.5	0.00902707	0.000997942
SRR227303	2010.5	0.00810269	0.000466153
SRR227335	2010.5	0.00810269	0.000466153
ERR1880824	2008.5	0.0083354	0.00148404
ERR1880825	2009.5	0.00810321	0.000859258
ERR114418	2009.5	0.00688587	-0.000358078
SAMN40623207	2010.34	0.00719359	-0.000378954
SAMN40623204	2009.93	0.00697415	-0.000439208
SAMN40623198	2009.27	0.00685066	-0.000301329
SAMN40623193	2009.12	0.00732876	0.000234853
SAMN40623170	2009.38	0.00779316	0.000598153
SAMN40623181	2009.85	0.00732552	-5.44963e-05
SAMN40623182	2009.75	0.00675097	-0.0005914
SAMN40623152	2009.91	0.00687248	-0.000533349
SAMN40623205	2010.15	0.00684757	-0.000649678
SAMN40623171	2009.92	0.00686964	-0.00053726
SAMN40623239	2018.5	0.00686684	-0.00391043
SAMN40623231	2018.94	0.00709076	-0.00386021
SAMN40623240	2018.5	0.00686153	-0.00391574
SAMN40623183	2010.75	0.00674283	-0.000992123
SAMN40623185	2009.91	0.00708839	-0.000317432
SAMN40623162	2011.28	0.00697203	-0.000971593
SAMN40623196	2010.93	0.00685612	-0.000949827
SAMN40623184	2009.16	0.00685463	-0.000256485
SAMN40623157	2009.95	0.00696773	-0.000454231
SAMN40623199	2010.83	0.00696468	-0.000800391
SAMN40623252	2018.08	0.00653035	-0.00408396
ERR018123	2004.5	0.00488276	-0.000398234
ERR025374	2005.5	0.00522648	-0.000447107
ERR1880833	2006.5	0.00476282	-0.00130336
ERR025360	2007.5	0.00499271	-0.00146606
ERR1878151	2006.5	0.00464121	-0.00142497
ERR1880834	2006.5	0.00487053	-0.00119565
ERR1880832	2005.5	0.00475644	-0.000917151
ERR1880831	2005.5	0.00529928	-0.000374309
ERR579089	2005.5	0.00541456	-0.000259032
ERR579090	2008.5	0.00541357	-0.00143779
ERR1880843	1992.5	0.00576608	0.00519618
ERR2265662	2007.5	0.00995493	0.00349616
ERR2265665	2007.5	0.0135551	0.00709629
ERR2265663	2007.5	0.00678627	0.000327498
ERR2265664	2007.5	0.0064408	-1.79729e-05
ERR2265666	2007.5	0.0064408	-1.79729e-05
ERR018114	1999.5	0.00407165	0.000753606
ACVW00000000	2002.5	0.00418739	-0.000308422
ERR018115	2001.5	0.00302399	-0.00107923
ERR018182	2007.5	0.00314114	-0.00331763
ERR025373	2001.5	0.0033666	-0.000736623
ERR018116	2001.5	0.00395013	-0.000153091
ERR018128	2006.5	0.00383297	-0.00223321
ERR018113	2001.5	0.0024582	-0.00164502
ERR018111	2007.5	0.00667996	0.000221187
ERR025359	2007.5	0.00632693	-0.000131839
ERR1880821	2007.5	0.00678982	0.000331051
ERR025357	2007.5	0.00655708	9.83141e-05
ERR025368	2007.5	0.00702275	0.000563982
ERR019885	2007.5	0.00637166	-8.71062e-05
ERR579075	2008.5	0.00702597	0.00017461
ERR576974	2010.5	0.00667492	-0.000961624
SRR227324	2010.5	0.00676787	-0.000868675
ERR025358	2007.5	0.00668206	0.00022329
ERR025375	2007.5	0.00703157	0.0005728
SRR308665	2010.5	0.00739011	-0.000246427
SRR308693	2010.5	0.00739011	-0.000246427
SRR308706	2010.5	0.00739011	-0.000246427
SRR308708	2010.5	0.00750084	-0.000135699
SRR308707	2010.5	0.00738456	-0.000251976
SRR308709	2010.5	0.00738734	-0.000249202
SRR308724	2010.5	0.00738734	-0.000249202
SRR308725	2010.5	0.00749809	-0.000138455
SRR308705	2010.5	0.00738179	-0.000254751
SRR308720	2010.5	0.00738456	-0.000251976
SRR308723	2010.5	0.00738456	-0.000251976
SRR308690	2010.5	0.00738734	-0.000249202
SRR308704	2010.5	0.00738734	-0.000249202
SRR308691	2010.5	0.00750081	-0.000135726
SRR308692	2010.5	0.00761431	-2.22312e-05
SRR308713	2010.5	0.00738179	-0.000254751
SRR308717	2010.5	0.00737902	-0.000257525
ERR2269927	2012.49	0.00843204	1.46109e-05
ERR1880823	2008.5	0.00633176	-0.000519595
ERR025366	2007.5	0.00667717	0.000218402
ERR025371	2007.5	0.00656041	0.000101637
ERR1880822	2007.5	0.00656047	0.000101706
ERR1878570	2008.5	0.00702204	0.000170679
ERR351188	2009.5	0.00702448	-0.00021947
ERR351210	2009.5	0.00702448	-0.00021947
ERR351208	2009.5	0.00702181	-0.000222143
ERR1880826	2009.5	0.0077279	0.000483954
ERR051765	2010.5	0.00705507	-0.00058147
ERR051767	2010.5	0.00705507	-0.00058147
ERR2265655	2015.5	0.00918297	-0.000416524
ERR2265656	2015.5	0.00895484	-0.000644651
ERR2265658	2015.5	0.00895484	-0.000644651
ERR2265657	2015.5	0.00918885	-0.000410648
ERR2265659	2015.5	0.00907032	-0.000529176
ERR2265660	2015.5	0.00894652	-0.000652974
ERR2269835	2012.5	0.00775687	-0.000664849
ERR2269838	2015.5	0.00962052	2.10215e-05
ERR2269836	2013.5	0.00798956	-0.000824751
ERR2269837	2013.5	0.00798936	-0.000824954
ERR051769	2010.5	0.00704958	-0.000586957
ERR051786	2010.5	0.00693314	-0.000703398
ERR051768	2010.5	0.00693037	-0.000706173
ERR051772	2010.5	0.00681241	-0.000824128
ERR051770	2010.5	0.00692335	-0.000713189
SRR491153	2011.5	0.00680187	-0.00122726
ERR025369	2006.5	0.00632581	0.000259631
ERR018112	2006.5	0.00500835	-0.00105783
ERR025372	2007.5	0.00500835	-0.00145042
ERR025361	2004.5	0.00558608	0.000305082
ERR1880830	2004.5	0.00477068	-0.000510315
ERR018130	2004.5	0.00501988	-0.000261112
ERR1880829	2004.5	0.00523268	-4.83171e-05
ERR019881	2004.5	0.00549015	0.000209152
ERR1880802	1997.5	0.00331254	0.000779681
ERR1879637	1997.5	0.00284416	0.000311294
ERR1880809	2000.5	0.00484631	0.00113567
ERR1880810	2000.5	0.00485203	0.0011414
ERR1880820	2003.5	0.00703289	0.00214448
ERR1880836	2001.5	0.00498094	0.000877719
ERR1880817	2002.5	0.00496756	0.000471742
ERR1880813	1999.5	0.00435935	0.00104131
ERR018195	1992.5	0.00330705	0.00273714
ERR1879648	1999.5	0.00250178	-0.000816259
ERR1879649	1999.5	0.00250178	-0.000816259
ERR1880800	1996.5	0.00327945	0.00113917
ERR1879597	1996.5	0.00176571	-0.000374556
ERR1880803	1995.5	0.00209881	0.000351132
ERR1880808	1995.5	0.00221395	0.00046627
ERR1880814	2001.5	0.0045417	0.000438478
ERR1880818	2002.5	0.0045339	3.80809e-05
ERR1880819	2003.5	0.0048832	-5.20816e-06
ERR1880835	1999.5	0.00290954	-0.000408499
ERR1880806	1994.5	0.00116325	-0.000191839
ERR1880799	1996.5	0.00163598	-0.00050429
ERR1880807	1994.5	0.00162763	0.000272541
ERR1880811	1998.5	0.00290268	-2.27696e-05
ERR386658	2012.5	0.00530865	-0.00311307
ERR1878604	2012.5	0.00542481	-0.00299691
ERR1878605	2012.5	0.00531144	-0.00311028
ERR386666	2012.5	0.00496634	-0.00345538
ERR386704	2012.5	0.00507967	-0.00334206
ERR1878571	2006.5	0.00461636	-0.00144982
ERR1877954	2002.5	0.00287506	-0.00162075
ERR1878088	2002.5	0.00287506	-0.00162075
ERR1880772	2008.5	0.00426983	-0.00258153
ERR1880773	2008.5	0.00438762	-0.00246373
ERR1878111	2004.5	0.00356723	-0.00171376
ERR1878115	2004.5	0.00345653	-0.00182447
ERR1878117	2004.5	0.00357557	-0.00170543
ERR1878149	2006.5	0.00392437	-0.00214181
ERR1878556	2005.5	0.00415704	-0.00151655
ERR1878558	2006.5	0.00404354	-0.00202264
ERR1878127	2004.5	0.00368883	-0.00159217
ERR1878150	2005.5	0.00369147	-0.00198212
ERR1878557	2006.5	0.0041559	-0.00191028
ERR1878559	2005.5	0.0041559	-0.00151769
ERR1878112	2004.5	0.00287204	-0.00240896
ERR976574	1998.5	0.00206129	-0.000864158
ERR1878098	2003.5	0.00217995	-0.00270845
ERR1878099	2003.5	0.00217995	-0.00270845
ERR998699	1996.5	0.00171706	-0.000423208
ERR1877646	2001.5	0.00310924	-0.000993986
ERR1877647	2001.5	0.00310924	-0.00099398
ERR1878089	2002.5	0.00334121	-0.0011546
ERR1878100	2003.5	0.00322495	-0.00166345
ERR1878102	2003.5	0.00368625	-0.00120216
ERR998684	1995.5	0.00101607	-0.000731612
ERR976543	1994.5	0.000903061	-0.000452028
ERR998678	1995.5	0.00137038	-0.000377299
ERR998679	1995.5	0.00568538	0.0039377
ERR998658	1994.5	0.00195169	0.000596606
ERR572571	2010.5	0.0064761	-0.00116044
ERR572840	2011.5	0.0064761	-0.00155303
ERR572572	2010.5	0.0064761	-0.00116044
ERR572574	2010.5	0.0064761	-0.00116044
ERR572582	2011.5	0.00647055	-0.00155858
ERR1024518	2011.5	0.00635742	-0.00167171
ERR1878587	2010.5	0.006244	-0.00139254
ERR1878586	2010.5	0.00624122	-0.00139532
ERR1878565	2008.5	0.00565804	-0.00119332
ERR1878566	2008.5	0.00577123	-0.00108013
ERR1878546	2006.5	0.00542624	-0.000639939
ERR1878547	2006.5	0.00519685	-0.000869333
ERR1878544	2006.5	0.00589004	-0.000176135
ERR1878133	2005.5	0.00415334	-0.00152025
ERR1878134	2005.5	0.00415334	-0.00152025
ERR1878562	2005.5	0.00426945	-0.00140414
ERR1878563	2005.5	0.00426945	-0.00140414
ERR1878572	2006.5	0.00542985	-0.000636333
ERR1878545	2006.5	0.00473291	-0.00133327
ERR1878561	2007.5	0.00461583	-0.00184293
ERR1878110	2004.5	0.00368393	-0.00159707
ERR1880770	2003.5	0.00438193	-0.000506476
ERR1880771	2003.5	0.00426772	-0.00062069
ERR1878113	2004.5	0.00472676	-0.000554234
ERR1878109	2004.5	0.0041471	-0.00113389
ERR1878091	2003.5	0.00391494	-0.000973462
ERR1877956	2002.5	0.00368625	-0.000809565
ERR1877957	2002.5	0.00368622	-0.000809597
ERR1878092	2003.5	0.00380234	-0.00108606
ERR1877945	2001.5	0.00380483	-0.000298398
ERR1877946	2001.5	0.00368902	-0.000414203
ERR1877947	2001.5	0.00368894	-0.000414286
ERR1877950	2001.5	0.0035758	-0.000527429
ERR1878105	2004.5	0.00380734	-0.00147366
ERR1878106	2001.5	0.00392336	-0.000179859
ERR1878128	2005.5	0.00381012	-0.00186347
ERR1878107	2002.5	0.00392603	-0.000569785
ERR1878108	2004.5	0.00381289	-0.00146811
ERR1878129	2005.5	0.00381012	-0.00186347
ERR1878152	2006.5	0.00438442	-0.00168176
ERR1878573	2008.5	0.00438477	-0.00246659
ERR1878574	2008.5	0.00404251	-0.00280885
ERR1878130	2005.5	0.00426787	-0.00140572
ERR1878131	2005.5	0.00438101	-0.00129258
ERR1878549	2007.5	0.00519031	-0.00126846
ERR1878550	2007.5	0.0050779	-0.00138086
ERR976572	1998.5	0.00195328	-0.00097217
ERR976573	1998.5	0.00195328	-0.00097217
ERR1877637	1999.5	0.00299154	-0.000326504
ERR1877643	2000.5	0.00287506	-0.000835573
ERR1877645	2000.5	0.00287524	-0.000835396
ERR1877944	2001.5	0.0036901	-0.000413123
ERR1877948	2001.5	0.00403509	-6.81314e-05
ERR1877949	2001.5	0.00392193	-0.000181292
ERR1878114	2004.5	0.00473108	-0.000549916
ERR1878146	2005.5	0.00531407	-0.000359513
ERR1878147	2005.5	0.00531407	-0.000359513
ERR1879646	1999.5	0.00264608	-0.000671966
ERR976576	1998.5	0.00288476	-4.06921e-05
ERR976577	1998.5	0.00289316	-3.2296e-05
ERR976578	1998.5	0.00289318	-3.22718e-05
ERR976579	1998.5	0.00277709	-0.000148359
ERR1879638	1998.5	0.00277432	-0.000151134
ERR998707	1996.5	0.00195644	-0.00018383
ERR998692	1996.5	0.00196207	-0.000178202
ERR998708	1996.5	0.00219433	5.40544e-05
ERR998705	1996.5	0.00231057	0.000170303
ERR998706	1996.5	0.00196203	-0.000178241
ERR998709	1996.5	0.00184315	-0.000297118
ERR998700	1996.5	0.00218687	4.6602e-05
ERR998701	1996.5	0.00218585	4.55821e-05
ERR998703	1996.5	0.00230745	0.000167183
ERR998712	1996.5	0.00207517	-6.50976e-05
ERR998725	1997.5	0.00195911	-0.000573751
ERR998711	1996.5	0.00230178	0.000161513
ERR998702	1996.5	0.00241633	0.000276062
ERR1879656	1997.5	0.00206402	-0.000468838
ERR976554	1997.5	0.00231083	-0.000222034
ERR998740	1997.5	0.00231077	-0.000222092
ERR976555	1997.5	0.00231077	-0.000222087
ERR998742	1997.5	0.00219748	-0.000335378
ERR998739	1997.5	0.00230521	-0.000227654
ERR998743	1997.5	0.00230244	-0.000230424
ERR998726	1997.5	0.00183832	-0.000694537
ERR998749	1997.5	0.00207327	-0.000459596
ERR998750	1997.5	0.00241875	-0.000114113
ERR998686	1995.5	0.00207082	0.000323144
ERR998689	1996.5	0.0016062	-0.000534074
ERR998673	1995.5	0.00102687	-0.000720814
ERR998674	1995.5	0.00102964	-0.00071804
ERR998683	1995.5	0.00102964	-0.00071804
ERR998682	1995.5	0.00241828	0.000670604
ERR998687	1995.5	0.00183739	8.97059e-05
ERR998688	1995.5	0.0012563	-0.000491376
ERR998704	1996.5	0.00160022	-0.000540055
ERR998690	1996.5	0.00149013	-0.000650143
ERR1879598	1996.5	0.00160375	-0.00053652
ERR998710	1996.5	0.00148868	-0.000651589
ERR998691	1996.5	0.00114864	-0.000991634
ERR1879434	1994.5	0.00242687	0.00107178
ERR998695	1996.5	0.00137833	-0.000761945
ERR998693	1996.5	0.00114596	-0.000994313
ERR998717	1996.5	0.00115409	-0.000986184
ERR998718	1996.5	0.00115409	-0.000986184
ERR998720	1996.5	0.00115131	-0.000988958
ERR998719	1996.5	0.00126186	-0.000878409
ERR1880762	1997.5	0.00173421	-0.000798656
ERR1879599	1996.5	0.00171455	-0.000425721
ERR976537	1994.5	0.00113294	-0.000222148
ERR998675	1995.5	0.00171625	-3.14346e-05
ERR998657	1994.5	0.000778943	-0.000576147
ERR976538	1994.5	0.00159333	0.000238245
ERR976542	1994.5	0.000778934	-0.000576155
ERR998676	1995.5	0.00100564	-0.000742042
ERR998677	1995.5	0.001238	-0.00050968
ERR976539	1994.5	0.00170351	0.000348426
ERR998685	1995.5	0.00135447	-0.00039321
ERR976504	1994.5	0.00065447	-0.00070062
ERR998670	1995.5	0.000881216	-0.000866464
ERR1880795	1994.5	0.00134539	-9.70186e-06
ERR1880805	1993.5	0.00189032	0.000927822
ERR1880804	1993.5	0.00153711	0.000574613
ERR1879576	1994.5	0.00186266	0.000507573
